# Ethnicity-specific alterations of plasma and hepatic lipidomic profiles are related to high NAFLD rate and severity in Hispanic Americans, a pilot study

**DOI:** 10.1101/2021.04.08.21254907

**Authors:** Tagreed A. Mazi, Kamil Borkowski, John W. Newman, Oliver Fiehn, Christopher L. Bowlus, Souvik Sarkar, Karen Matsukuma, Mohamed R. Ali, Dorothy A. Kieffer, Yu-Jui Y. Wan, Kimber L. Stanhope, Peter J. Havel, Valentina Medici

**Author notes:** Corresponding author; Valentina Medici M.D., F.A.A.S.L.D., University of California, Davis Department of Internal Medicine, Division of Gastroenterology and Hepatology 4150 V Street, Suite 3500, Sacramento, CA 95817.

## Abstract

Nonalcoholic fatty liver disease (NAFLD) is a progressive condition that includes steatosis (NAFL) and nonalcoholic steatohepatitis (NASH). In the U.S., Hispanics (HIS) are afflicted with NAFLD at a higher rate and severity compared to other ethnicities. To date, the mechanisms underlying this disparity have not been elucidated. In this pilot study, we compared untargeted plasma metabolomic profiles for primary metabolism, complex lipids, choline and related compounds between a group of HIS (n =7) and White Caucasian (CAU, n =8) subjects with obesity and biopsy-characterized NAFL to ethnicity-matched lean healthy controls (n =14 HIS and 8 CAU). We also compared liver and plasma metabolomic profiles in a group of HIS and CAU subjects with obesity and NASH of comparable NAFLD Activity Scores, to BMI-matched NASH-free subjects in both ethnicities. Results highlight signs of metabolic dysregulation observed in HIS, independent of obesity, including higher plasma triglycerides, acylcarnitines, and free fatty acids. With NASH progression, there were ethnicity-related differences in the hepatic profile, including higher free fatty acids and lysophospholipids seen in HIS, suggesting lipotoxicity is involved in the progression of NASH. We also observed greater hepatic triglyceride content, higher plasma triglyceride concentrations and lower hepatic phospholipids with signs of impaired hepatic mitochondrial β-oxidation. These findings provide preliminary evidence indicating ethnicity-related variations that could potentially modulate the risk for progression of NALD to NASH.

**Highlights:**

- Hispanic subjects show signs of metabolic dysregulations independent of obesity.
- In nonalcoholic fatty liver, plasma metabolomic profiles are differentially altered between ethnicities.
- In nonalcoholic steatohepatitis, the hepatic lipidomic profiles are differentially altered between ethnicities.
- In Hispanics, nonalcoholic steatohepatitis shows higher triglycerides and lipotoxic lipids with signs of impaired hepatic mitochondrial β-oxidation.
- Our results indicate evidence of ethnicity-related variations in the pathogenesis of nonalcoholic fatty liver disease.

**Graphical Abstract:** 

## Supplementary material for "Ethnicity-specific alterations of plasma and hepatic lipidomic profiles are related to high NAFLD rate and severity in Hispanic Americans, a pilot study": Supplemental Tables.xlsx

### Sheet: S1
Table S1. ChemRich enrichment statistics for plasma comparisons of obese with NAFL vs. lean healthy control in White Caucasian. Details are shown for clusters with p <0.05. Clusters p-values was calculated using Kolmogorov–Smirnov test. FDR-adjusted q =0.2, with (1) FDR-adjusted p <0.2; (0) FDR-adjusted p ≥0.2.
Cluster name	Cluster size	p-value	FDR adjusted p-value	Altered metabolites	Increased	Decreased	Increased ratio	Altered ratio	Compound name	InChiKeys	p-value	Fold change	xlogp	FDR-adjusted p-value
Unsaturated phospholipid ethers	43	9.6e-12	1	20	0	20	0	0.5	PC(p-40:5)/PC(o-40:6)	KUHMJRMPHBRAMY-DDURNVNNSA-N	0.0006	0.54	16.929	1
									PC(p-34:1)/PC(o-34:2)	MBRHHFWRXQYYAN-JEPFLRBFSA-N	0.0023	0.44	15.012	1
									PC (p-36:1) or PC (o-36:2)	ZOTYCHIFTCFAHC-KOUVQCMKSA-N	0.0027	0.5	15.592	1
									PC (p-34:1) or PC (o-34:2) B	MBRHHFWRXQYYAN-RTVLTNFHSA-N	0.0031	0.48	15.012	1
									PC (p-32:0) or PC (o-32:1)	KEVGQWGZKKFGDC-MCBGMKGZSA-N	0.0035	0.61	14.39	1
									1-(1Z-Octadecenyl)-2-(5Z,8Z,11Z,14Z-eicosatetraenoyl)-glycero-3-phosphocholine	FHHVIBPVBBRLOR-IYACIECVSA-N	0.0043	0.71	16.307	1
									PC (p-34:2) or PC (o-34:3)	QLEHHUPUHJPURI-PWYDUFMYSA-N	0.0054	0.65	14.127	1
									PC (p-34:0) or PC (o-34:1)	QCGUXAIDEOWPBV-SNKLRXETSA-N	0.0076	0.74	14.781	0
									PE (p-34:1) or PE (o-34:2)	ZOSSFCIAXYNTHL-CSTBBDSDSA-N	0.012	0.58	14.574	0
									1-Hexadecyl-2-(5Z,8Z,11Z,14Z-eicosatetraenoyl)-glycero-3-phosphocholine	DUUSFCFZBREELS-LXDDVLOTSA-N	0.015	0.69	14.938	0
									PE(p-36:2)/PE(o-36:3)	CFANDHZPOSNKNO-UDHSZFGOSA-N	0.016	0.69	15.196	0
									PC(p-40:6)/PC(o-40:7) B	FMBYBTSZVHUJMV-DIVFMYBRSA-N	0.019	0.63	16.791	0
									1-Palmitoyl-2-azelaoylphosphatidylcholine	GHQQYDSARXURNG-SSEXGKCCSA-N	0.019	0.74	7.995	0
									PE (p-40:5) or PE (o-40:6)	DZPHTQGGRSWHLG-USOCFQKQSA-N	0.023	0.59	16.68	0
									PC(p-38:4)/PC(o-38:5) A	YPAPIRJFGNBODV-AMFPDOHCSA-N	0.023	0.69	16.307	0
									PC(p-40:6)/PC(o-40:7) A	XUVCLJCZWPTAIO-OAKHYACESA-N	0.024	0.66	16.602	0
									PE (p-36:1) or PE (o-36:2)	OBAAWAYLQLYWNN-KHFVPPDWSA-N	0.029	0.63	15.712	0
									PE(p-38:5)/PE(o-38:6)	IQSPCSIULMCRPM-ZAJUHDLGSA-N	0.03	0.7	15.353	0
									PE (p-40:4) or PE (o-40:5)	OQKUDRFZPJFLJQ-KMUIXOOCSA-N	0.038	0.63	17.007	0
									PE (p-34:2) or PE (o-34:3)	LALFTIIBOJSVNP-OBEJFMRTSA-N	0.038	0.64	14.058	0
									PE (p-38:5) or PE (o-38:6)	KCNBSSYOJRUKOM-JALPNNRCSA-N	0.069	0.51	15.542	0
									PC (p-38:4) or PC (o-38:5) B	DBQMOXDLWKVKKG-REWQMPQJSA-N	0.07	0.8	16.118	0
									PC(p-40:4)/PC(o-40:5)	UWNFEVACEPZILS-RNNLSGHUSA-N	0.075	0.77	17.445	0
									PE (p-36:2) or PE (o-36:3)	XVXISDREVDGQPX-PISDLAQISA-N	0.08	0.71	15.385	0
									PC (p-38:2) or PC (o-38:3)	VXNFJZDUQIFCMO-WCXGAVHKSA-N	0.088	0.84	16.772	0
									PE(p-36:4)/PE(o-36:5)	ADWDFBQPQIEGRZ-XBICFDGKSA-N	0.088	0.7	14.542	0
									PE (p-40:6) or PE (o-40:7)	FIJFPUAJUDAZEY-MNDXXDKYSA-N	0.11	0.72	16.353	0
									PE (p-40:7) or PE (o-40:8)	UKPNUUDYLNCIOE-IZHHWLPXSA-N	0.15	0.61	15.837	0
									PC(p-42:4)/PC(o-42:5)	NLEDXBSUDVLSEN-UFFJXODHSA-N	0.19	0.69	18.583	0
									1-(1Z-Octadecenyl)-2-(9Z-octadecenoyl)-glycero-3-phosphocholine	DSWOVBIRJNAJAF-NVJOKYTBSA-N	0.21	0.8	16.15	0
									1-Palmitoyl-2-glutaryl phosphatidylcholine	CDZVJFRXJAUXPP-UHFFFAOYSA-N	0.3	0.89	5.93	0
									PC(p-32:1)/PC(o-32:2)	FZMYLOBGNYZPQO-QLSONYGBSA-N	0.31	0.88	13.874	0
									PE (p-38:3) or PE (o-38:4)	YHSWSUHZIXJBHZ-OWTAGOBYSA-N	0.31	0.85	15.638	0
									PE (p-36:4) or PE (o-36:5)	UUYSKERSKRMYME-MAIXUNBTSA-N	0.31	0.81	14.731	0
									PC(p-44:4)/PC(o-44:5)	CEZAZXUWDFPTTE-FHIJIHMSSA-N	0.34	0.72	18.974	0
									PC (p-38:3) or PC (o-38:4)	GWBOVQHRCURSPU-QMFAPAEZSA-N	0.42	0.83	16.445	0
									PC(p-42:5)/PC(o-42:6) A	QZMFOSCFDWPISC-KQHSIIGPSA-N	0.53	0.89	18.647	0
									PC (p-40:3) or PC (o-40:4)	RDNHPNJCALITSY-MBZSPAKGSA-N	0.53	0.83	17.214	0
									PC (p-38:5) or PC (o-38:6)	ATTCDOPAYPGSLE-LQULQHAGSA-N	0.54	0.92	15.791	0
									PC (p-40:4) or PC (o-40:5)	AGKCACWGAXVMPI-BVWWTNGZSA-N	0.55	0.77	16.887	0
									2-(5-Oxovaleryl)phosphatidylcholine	RKIDALSACBQVTN-HHHXNRCGSA-N	0.55	0.91	6.344	0
									PE (p-38:4) or PE (o-38:5)	URPXXNCTXCOATD-FXMFQVEGSA-N	0.71	0.9	15.869	0
									PC (p-36:4) or PC (o-36:5)	IOYKZPNDXIIXLN-LOQSCQKMSA-N	0.72	0.87	15.169	0
Acylcarnitine	23	4.5e-08	1	7	7	0	1	0.3	Isovaleryl-L-carnitine	IGQBPDJNUXPEMT-SNVBAGLBSA-N	0.001	2	0.329	1
									acylcarnitine(12:1)	VFYGOZNDDVMNNT-UHFFFAOYSA-N	0.0028	1.4	2.919	1
									acylcarnitine(14:2)	HXOGMKPCIDSSKJ-NKBLVAAJSA-N	0.0092	1.6	5.235	0
									acylcarnitine(10:1)	GOOOCIIXFLVRAG-UHFFFAOYSA-N	0.0098	1.5	2.869	0
									acylcarnitine(18:2)	MJLXQSQYKZWZCB-DQFWFXSYSA-N	0.011	1.7	6.944	0
									3-Hydroxyhexadecanoylcarnitine	XKAZIAFZAQAHHG-BPGUCPLFSA-N	0.026	1.6	5.197	0
									acylcarnitine(18:3)	DFVGGGHKDAHYIU-UHMZJXMFSA-N	0.035	1.3	7.112	0
									acylcarnitine(18:1)	HITOYGLMAFIRNI-YSESTWPTSA-N	0.056	1.5	7.766	0
									acylcarnitine(10:0)	LZOSYCMHQXPBFU-UHFFFAOYSA-N	0.059	1.4	3.235	0
									Decanoyl-L-carnitine	LZOSYCMHQXPBFU-OAHLLOKOSA-N	0.06	1.6	3.235	0
									Hexanoyl-L-carnitine	VVPRQWTYSNDTEA-LLVKDONJSA-N	0.065	1.7	0.959	0
									3-Hydroxyoleylcarnitine	YBCVTTMMURGSEY-LMLDZDDJSA-N	0.073	1.6	5.819	0
									Acetylcarnitine	RDHQFKQIGNGIED-MRVPVSSYSA-O	0.13	1.3	-1.001	0
									acylcarnitine(14:1)	NNCBVXBBLABOCB-SYGIOELKSA-N	0.16	1.3	4.995	0
									acylcarnitine(12:0)	FUJLYHJROOYKRA-QGZVFWFLSA-N	0.17	1.1	4.373	0
									Oleoyl-L-carnitine	IPOLTUVFXFHAHI-WHIOSMTNSA-N	0.18	1.3	7.271	0
									3-Hydroxybutyrylcarnitine	UEFRDQSMQXDWTO-YGPZHTELSA-N	0.2	1.1	-1.42	0
									L-Arachidonoylcarnitine	RBFQHRALHSUPIA-JTPUQHSZSA-N	0.26	1.2	8.925	0
									Stearoyl-L-carnitine	FNPHNLNTJNMAEE-HSZRJFAPSA-N	0.26	0.78	7.787	0
									acylcarnitine (16:0)	XOMRRQXKHMYMOC-OAQYLSRUSA-N	0.29	1.2	6.649	0
									Adipoyl-L-carnitine	BSVHAXJKBCWVDA-SNVBAGLBSA-N	0.52	1.8	-0.915	0
									acylcarnitine(8:0)	CXTATJFJDMJMIY-CYBMUJFWSA-N	0.57	1.1	2.097	0
									Myristoyl-L-carnitine	PSHXNVGSVNEJBD-LJQANCHMSA-N	0.9	1.1	5.511	0
Saturated lysophosphatidylethanolamines	3	9.8e-06	1	3	0	3	0	1	LPE (18:0)	BBYWOYAFBUOUFP-UHFFFAOYNA-N	0.003	0.62	6.6	1
									LPE (16:0)	CKPBBEOJHAPPBT-HXUWFJFHSA-N	0.0033	0.67	5.024	1
									LPE(18:0)	KIHAGWUUUHJRMS-JOCHJYFZSA-N	0.021	0.84	6.162	0
Unsaturated phosphatidylcholines	52	1.2e-05	1	8	1	7	0.1	0.2	PC(36:3) A	BXRLDROZWDUSGM-ZRYFCQOPSA-N	0.0026	0.51	14.769	1
									PC(36:4) A	NKQPOVROGSWLTO-NVPMBMBWSA-N	0.0061	0.44	14.442	1
									PC(38:4) A	PSVRFUPOQYJOOZ-QNPWAGBNSA-N	0.0067	1.3	15.769	1
									PC(40:8)	SIMZOWLEIOYZJX-VRCXRDLJSA-N	0.011	0.68	15.41	0
									PC(36:4) C	IIZPXYDJLKNOIY-JXPKJXOSSA-N	0.013	0.53	14.631	0
									PC (34:1)	WTJKGGKOPKCXLL-VYOBOKEXSA-N	0.014	0.79	14.474	0
									PC(35:2) A	MJWAVUYQCBFFHQ-WESJWMGVSA-N	0.023	0.55	14.716	0
									PC(37:5)	UGZGMYSUUFRYLK-QBTPQBFUSA-N	0.047	0.67	14.873	0
									PC (35:2)	ZSKWZJYUVZYDQU-WESJWMGVSA-N	0.052	0.84	14.716	0
									PC (36:1)	ATHVAWFAEPLPPQ-VRDBWYNSSA-N	0.052	0.8	15.612	0
									PC(38:7)	BNNUJTATKJXKJP-XCDHYEIISA-N	0.057	0.75	14.599	0
									PC (35:1)	MFHIZGSSDZJFKD-IYEJTHTFSA-N	0.061	0.73	15.043	0
									PC(42:10)	KJZGPYYLCQSOIZ-IHSLHUTLSA-N	0.065	0.67	15.894	0
									PC (37:2)	MCZUABDVGPPWPM-HJTCUGKVSA-N	0.066	0.66	15.854	0
									PC(34:2)	JLPULHDHAOZNQI-ZTIMHPMXSA-N	0.073	0.82	14.147	0
									PC(33:1)	OFRWLQSOUIZELQ-VEAYGOGPSA-N	0.084	0.65	13.905	0
									PC(35:3)	AYXGHIQPMDYMJC-AHMBLZLYSA-N	0.094	0.69	15.658	0
									1-Oleoyl-2-myristoyl-glycero-3-phosphocholine	KIVAJCJTVPWSRJ-OQHNRNOKSA-N	0.12	0.78	13.336	0
									PC (36:5) A	KLTHQSWIRFFBRI-KOQZQRJKNA-N	0.12	1.2	14.115	0
									PC(40:6) A	KZSXWBSDQDXESU-PPEVQBTRSA-N	0.13	0.78	16.064	0
									PC (37:3)	OOYQEEUUQRMQKL-JUUDQZDJSA-N	0.15	0.72	15.527	0
									PC (32:2)	GPWHCUUIQMGELX-VHQDNGOZSA-N	0.16	0.75	12.82	0
									1-Stearoyl-2-arachidonyl-glycero-3-phosphocholine	PSVRFUPOQYJOOZ-RYIOQAQXSA-N	0.17	1.2	15.418	0
									PC(38:5) A	SUACBSWYGWBPFC-GPUJSUHJSA-N	0.17	0.8	15.253	0
									1-Palmitoyl-2-docosahexaenoyl-glycero-3-phosphocholine	IESVDEZGAHUQJU-ZLBXKVHBSA-N	0.18	0.78	15.115	0
									PC(33:2)	SBNDHGBVMZMSNL-UESLNCBNSA-N	0.19	0.84	13.578	0
									PC (33:1)	GXTATYLPYLLNLV-MGIDVFSBSA-N	0.2	0.75	13.905	0
									PC (39:6)	QMCWOGICYCFNBF-BWHZRABLSA-N	0.26	0.8	15.495	0
									PC(36:2)	SNKAWJBJQDLSFF-NVKMUCNASA-N	0.27	0.88	15.096	0
									PC (32:1)	QIBZFHLFHCIUOT-NPBIGWJUSA-N	0.31	0.83	13.336	0
									PC (38:3)	OJHJKEBRZSDTTL-VHWCKNCUSA-N	0.32	1.1	15.907	0
									PC(38:6) B	PLZBTDKJYHXIEW-DZUXOTHRSA-N	0.34	0.87	14.926	0
									PC (34:3)	CNNSEHUKQJCGTE-UPPWDXJYSA-N	0.37	0.79	13.82	0
									PC(37:4)	QRPUCJXFPYFTMB-FBFLODOBSA-N	0.38	1.1	15.011	0
									PC (40:8)	BFCSBEFTXQRIOJ-IMYLGOOQSA-N	0.38	0.76	15.41	0
									PC (40:4)	QQIYXJBHMDYXHH-NMUBDWGHSA-N	0.39	1.1	16.718	0
									PC (40:5) A	LJFKFKIYUJNFPZ-ZLFSCUDPSA-N	0.41	1.1	16.391	0
									PC (38:2)	KXXLFCAPKGRXBT-FMJYHZMHSA-N	0.43	0.89	16.423	0
									1-Stearoyl-2-docosahexaenoyl-glycero-3-phosphocholine	FAUYAENFVCNTAL-PFFNLMTBSA-N	0.5	1	16.253	0
									PC (40:6) B	FYVNIFOYDIIODX-KNKJIUSSSA-N	0.54	1.1	16.064	0
									PC(34:3) A	VKVSSDKCKXJFIM-AFYHZPHLSA-N	0.61	0.87	13.82	0
									PC (34:4)	YWDDIWXKFJEMKF-JTZVLWBESA-N	0.63	0.93	13.493	0
									PC(40:7) B	BPUROMFCPFGBOT-ZEGPSQTJSA-N	0.67	0.99	15.737	0
									PC(38:5) B	YLWBKBDNHWQEFU-YJXJLLHLSA-N	0.67	0.96	15.253	0
									PC(35:4)	OROZWUJCDDCYAU-IPUAOQJZSA-N	0.74	0.97	14.062	0
									PC(40:5) B	SFESOYFQZQJCOY-FXYWPAEZSA-N	0.76	1.1	16.58	0
									PC(38:3)	KNNHXKQRTYEWCA-HYYWERRFSA-N	0.76	1.1	15.907	0
									PC(40:6)B	TYRTWVKQVGNGSZ-RGBTVBCDSA-N	0.77	0.99	16.064	0
									PC(40:4)	FHUAYOMRHXZKHT-JUGJLYODSA-N	0.82	1	16.718	0
									PC(40:5) A	IJTJDJOOHZVSAC-NDRUHXFFSA-N	0.88	1.1	16.391	0
									PC(36:5)A	SUZYROYNFNQALJ-MHEIZRSESA-N	0.93	1.1	14.304	0
									PC (36:3) B	YPAZQMWFRMHBBM-CLKMJQEKSA-N	0.98	0.99	14.958	0
Saturated phosphatidylcholines	7	9.9e-05	1	3	0	3	0	0.4	PC(31:0)	NPGWXTIWUUFYAB-DIPNUNPCSA-N	0.018	0.59	13.283	0
									1-Stearoyl-2-myristoyl-glycero-3-phosphocholine	MZWGYEJOZNRLQE-KXQOOQHDSA-N	0.019	0.7	13.852	0
									PC(30:0)	RFVFQQWKPSOBED-PSXMRANNSA-N	0.04	0.56	12.714	0
									PC(33:0)	FHENRYRLCPXONH-LDLOPFEMSA-N	0.059	0.64	14.421	0
									PC (34:0)	PZNPLUBHRSSFHT-RRHRGVEJSA-N	0.15	0.76	14.99	0
									Glycerophosphocholine	SUHOQUVVVLNYQR-MRVPVSSYSA-N	0.16	0.68	-2.928	0
									PC (32:0)	KILNVBDSWZSGLL-KXQOOQHDSA-N	0.26	0.88	13.852	0
Imino acids	3	0.0013	1	2	0	2	0	0.7	N-Methylproline	CWLQUGTUXBXTLF-UHFFFAOYSA-N	0.0036	0.43	0.054	1
									Stachydrine	CMUNUTVVOOHQPW-UHFFFAOYSA-N	0.0039	0.16	-0.618	1
									proline	ONIBWKKTOPOVIA-BYPYZUCNSA-N	0.11	1.2	-0.185	0
Unsaturated lysophosphatidylethanolamines	4	0.0019	1	2	0	2	0	0.5	1-Oleoyl-glycero-3-phosphoethanolamine	PYVRVRFVLRNJLY-MZMPXXGTSA-N	0.002	0.66	6.18	1
									LPE (18:2)	DBHKHNGBVGWQJE-USWSLJGRSA-N	0.036	0.65	5.319	0
									LPE (22:6)	XEVRBOQZSXWGQO-PAUXXPOVSA-N	0.18	0.8	6.287	0
									LPE (20:4)	JPNPIRVRGLGTRE-YSKCIPFOSA-N	0.21	0.84	5.803	0
Unsaturated ceramides	12	0.0055	1	3	0	3	0	0.2	Ceramide (d42:1)	ZJVVOYPTFQEGPH-AUTSUKAISA-N	0.026	0.71	18.496	0
									Ceramide (d38:1)	XWBWIAOWSABHFI-NUKVNZTCSA-N	0.037	0.84	16.22	0
									Ceramide (d40:2)	HILTUFAERVOALR-MQXYEJFFSA-N	0.039	0.79	16.842	0
									Ceramide (d41:1)	NAJHAHQNQCNWOP-PUYNVXOJSA-N	0.093	0.78	17.927	0
									Ceramide (d43:1)	QHPYSHVSWAOLHS-PVNBSDFKSA-N	0.12	0.62	19.065	0
									Ceramide (d40:1) 2	KEPQASGDXIEOIL-GLQCRSEXSA-N	0.13	0.82	17.358	0
									Ceramide (d42:2) B 2	VJSBNBBOSZJDKB-KPEYJIHVSA-N	0.14	0.78	17.98	0
									Ceramide (d34:2)	XXWRZIYYFPIQHE-XPAOSYCESA-N	0.22	0.87	13.428	0
									Ceramide (d34:1)	YDNKGFDKKRUKPY-TURZORIXSA-N	0.46	0.88	13.944	0
									Ceramide (d36:1)	MJQIARGPQMNBGT-WWUCIAQXSA-N	0.61	1.1	14.816	0
									Ceramide (d39:1)	WYSRACVJQVNCRW-PQPBPFPMSA-N	0.82	1	16.789	0
									Ceramide (d32:1)	ZKRPGPZHULJLKJ-JHRQRACZSA-N	0.86	0.97	12.806	0
Galactosylceramides	4	0.0094	1	2	0	2	0	0.5	GlcCer (d42:1)	POQRWMRXUOPCLD-AAAFHMTMSA-N	0.004	0.58	17.388	1
									GlcCer (d40:1)	YIGARKIIFOHVPF-YAEABVQUSA-N	0.029	0.55	16.25	0
									GlcCer (d41:1)	SJGWLQDELUWRDA-MUYAOIFFSA-N	0.057	0.68	16.819	0
									GlcCer (d42:2)	WBOZIXHPUPAOIA-RBELZSLISA-N	0.62	0.87	16.872	0
Unsaturated fatty acids	21	0.012	1	6	5	1	0.8	0.3	FA (18:2) (linoleicacid)	JBYXPOFIGCOSSB-XBLVEGMJSA-N	0.0061	2.8	7.748	1
									FA (18:3) (linolenicacid)	DTOSIQBPPRVQHS-PDBXOOCHSA-N	0.014	2.8	7.538	0
									FA (17:1) (heptadecenoicacid)	QSBYPNXLFMSGKH-CMDGGOBGSA-N	0.015	2.6	7.623	0
									FA (20:2) (eicosadienoicacid)	XSXIVVZCUAHUJO-HZJYTTRNSA-N	0.026	1.9	9.003	0
									FA (14:1) (physetericacid)	AFGUVBVUFZMJMX-KTKRTIGZSA-N	0.031	2.8	5.916	0
									16,16-Dimethylprostaglandin A2	MOTPSJUHMGPRFZ-LPVDYXQCSA-N	0.031	0.79	4.508	0
									FA (18:1) (oleicacid)	ZQPPMHVWECSIRJ-KTKRTIGZSA-N	0.091	1.9	8.192	0
									linoleic acid	OYHQOLUKZRVURQ-HZJYTTRNSA-N	0.12	1.9	7.865	0
									FA (16:1) (palmitoleicacid)	SECPZKHBENQXJG-FPLPWBNLSA-N	0.23	1.6	7.054	0
									FA (20:5) (eicosapentaenoicacid)	JAZBEHYOTPTENJ-JLNKQSITSA-N	0.25	1.5	8.022	0
									9-Oxo-10(E),12(E)-octadecadienoic acid	LUZSWWYKKLTDHU-SIGMCMEVSA-N	0.29	0.81	5.656	0
									1,2-Dioleoyl-3-trimethylammoniumpropane cation	KWVJHCQQUFDPLU-YEUCEMRASA-N	0.3	0.94	16.515	0
									FA (20:1) (eicosenoicacid)	BITHHVVYSMSWAG-KTKRTIGZSA-N	0.31	1.4	9.33	0
									FA (20:4) (arachidonicacid)	YZXBAPSDXZZRGB-DOFZRALJSA-N	0.42	1.3	8.349	0
									FA (20:3) (homo-gamma-linolenicacid)	HOBAELRKJCKHQD-QNEBEIHSSA-N	0.45	1.3	8.676	0
									FA (22:6) (docosahexaenoicacid)	MBMBGCFOFBJSGT-KUBAVDMBSA-N	0.47	1.3	8.833	0
									15-Ketoprostaglandin E1	VXPBDCBTMSKCKZ-XQHNHVHJSA-N	0.62	0.91	3.033	0
									11,15-Dioxo-9S-hydroxy-5Z-prostenoic acid	VSRXYLYXIXYEST-KZTWKYQFSA-N	0.66	1.1	2.635	0
									20-Hydroxyarachidonic acid	NNDIXBJHNLFJJP-DTLRTWKJSA-N	0.67	0.95	6.584	0
									Thromboxane B3	OYPPJMLKAYYWHH-NXJDUNGTSA-N	0.77	0.98	2.709	0
									FA (24:1) (nervonicacid)	GWHCXVQVJPWHRF-KTKRTIGZSA-N	0.88	0.95	11.606	0
Cholesterol esters	9	0.017	1	2	0	2	0	0.2	cholesteryl ester(18:1)	RJECHNNFRHZQKU-RMUVNZEASA-N	0.011	0.7	19.53	0
									cholesteryl ester(18:2)	NAACPBBQTFFYQB-LJAITQKLSA-N	0.04	0.7	19.203	0
									cholesteryl ester(18:3)	FYMCIBHUFSIWCE-WVXFKAQASA-N	0.14	0.74	18.876	0
									cholesteryl ester(16:0)	BBJQPKLGPMQWBU-JADYGXMDSA-N	0.19	0.85	18.908	0
									cholesteryl ester(20:3)	MLPRJPSMAFZPLA-PJSAOELNSA-N	0.26	0.81	20.014	0
									cholesteryl ester(16:1)	HODJWNWCVNUPAQ-FSAOOAOSSA-N	0.3	0.64	18.392	0
									cholesteryl ester(22:6)	VOEVEGPMRIYYKC-HNJOWPRISA-N	0.35	0.87	20.171	0
									cholesteryl ester(20:5)	XZFUGMCJZFRBKF-JIKDAPOUSA-N	0.44	0.81	19.36	0
									cholesteryl ester(20:4)	IMXSFYNMSOULQS-BEDFLICRSA-N	0.83	1	19.687	0
Unsaturated lysophosphatidylcholines	7	0.034	1	2	0	2	0	0.3	LPC(18:1)	YAMUFBLWGFFICM-PTGWMXDISA-N	0.0003	0.55	6.084	1
									LPC (18:2)	SPJFYYJXNPEZDW-FTJOPAKQSA-N	0.0077	0.55	5.757	0
									LPC (22:6)	LSOWKZULVQWMLY-APPDJCNMSA-N	0.081	0.78	6.725	0
									LPC(20:3)	BBNHCUBQEQJHIG-FZZJNMCHSA-N	0.11	0.73	6.568	0
									LPC (16:1)	LFUDDCMNKWEORN-ZXEGGCGDSA-N	0.38	0.83	4.946	0
									LPC (20:4)	GOMVPVRDBLLHQC-DOFZRALJNA-N	0.45	0.88	6.241	0
									LPC(20:5)	PDIGSOAOQOXRDU-WJPZTBRDSA-N	0.54	0.85	5.914	0

### Sheet: S2
Table S2. ChemRich enrichment statistics for plasma comparisons of obese with NAFL vs. lean healthy control in Hispanic. Details are shown for clusters with p <0.05. Clusters p-values was calculated using Kolmogorov–Smirnov test. FDR-adjusted q =0.2, with (1) FDR-adjusted p <0.2; (0) FDR-adjusted p ≥0.2.
Cluster name	Cluster size	p-value	FDR adjusted p-value	Altered metabolites	Increased	Decreased	Increased ratio	Altered ratio	Compound name	InChiKeys	p-value	Fold change	xlogp	FDR-adjusted p-value
Unsaturated phosphatidylcholines	52	2.7e-09	1	14	0	14	0	0.3	PC(40:7) B	BPUROMFCPFGBOT-ZEGPSQTJSA-N	0.00099	0.51	15.737	1
									PC(37:5)	UGZGMYSUUFRYLK-QBTPQBFUSA-N	0.0038	0.58	14.873	1
									PC(40:8)	SIMZOWLEIOYZJX-VRCXRDLJSA-N	0.0065	0.67	15.41	1
									PC (39:6)	QMCWOGICYCFNBF-BWHZRABLSA-N	0.01	0.58	15.495	0
									PC (35:1)	MFHIZGSSDZJFKD-IYEJTHTFSA-N	0.016	0.53	15.043	0
									PC(40:6)B	TYRTWVKQVGNGSZ-RGBTVBCDSA-N	0.019	0.61	16.064	0
									PC (40:6) B	FYVNIFOYDIIODX-KNKJIUSSSA-N	0.021	0.72	16.064	0
									PC(35:3)	AYXGHIQPMDYMJC-AHMBLZLYSA-N	0.022	0.67	15.658	0
									PC(36:4) A	NKQPOVROGSWLTO-NVPMBMBWSA-N	0.024	0.66	14.442	0
									PC(38:5) B	YLWBKBDNHWQEFU-YJXJLLHLSA-N	0.029	0.88	15.253	0
									PC(36:4) C	IIZPXYDJLKNOIY-JXPKJXOSSA-N	0.03	0.72	14.631	0
									PC(36:2)	SNKAWJBJQDLSFF-NVKMUCNASA-N	0.035	0.91	15.096	0
									PC (36:1)	ATHVAWFAEPLPPQ-VRDBWYNSSA-N	0.043	0.59	15.612	0
									PC(38:6) B	PLZBTDKJYHXIEW-DZUXOTHRSA-N	0.044	0.75	14.926	0
									PC (34:3)	CNNSEHUKQJCGTE-UPPWDXJYSA-N	0.052	0.72	13.82	0
									PC (32:2)	GPWHCUUIQMGELX-VHQDNGOZSA-N	0.065	0.76	12.82	0
									PC(40:6) A	KZSXWBSDQDXESU-PPEVQBTRSA-N	0.067	0.75	16.064	0
									PC (40:8)	BFCSBEFTXQRIOJ-IMYLGOOQSA-N	0.07	0.59	15.41	0
									PC(42:10)	KJZGPYYLCQSOIZ-IHSLHUTLSA-N	0.071	0.68	15.894	0
									PC (40:5) A	LJFKFKIYUJNFPZ-ZLFSCUDPSA-N	0.073	0.83	16.391	0
									PC (33:1)	GXTATYLPYLLNLV-MGIDVFSBSA-N	0.081	0.65	13.905	0
									PC(40:5) A	IJTJDJOOHZVSAC-NDRUHXFFSA-N	0.081	0.71	16.391	0
									PC (35:2)	ZSKWZJYUVZYDQU-WESJWMGVSA-N	0.087	0.85	14.716	0
									PC(33:1)	OFRWLQSOUIZELQ-VEAYGOGPSA-N	0.094	0.67	13.905	0
									PC(36:3) A	BXRLDROZWDUSGM-ZRYFCQOPSA-N	0.1	0.77	14.769	0
									1-Stearoyl-2-docosahexaenoyl-glycero-3-phosphocholine	FAUYAENFVCNTAL-PFFNLMTBSA-N	0.11	0.69	16.253	0
									1-Palmitoyl-2-docosahexaenoyl-glycero-3-phosphocholine	IESVDEZGAHUQJU-ZLBXKVHBSA-N	0.11	0.76	15.115	0
									PC(38:7)	BNNUJTATKJXKJP-XCDHYEIISA-N	0.12	0.86	14.599	0
									PC(35:2) A	MJWAVUYQCBFFHQ-WESJWMGVSA-N	0.16	0.79	14.716	0
									PC (34:4)	YWDDIWXKFJEMKF-JTZVLWBESA-N	0.18	0.79	13.493	0
									PC(37:4)	QRPUCJXFPYFTMB-FBFLODOBSA-N	0.18	0.85	15.011	0
									PC(35:4)	OROZWUJCDDCYAU-IPUAOQJZSA-N	0.18	0.86	14.062	0
									PC (37:3)	OOYQEEUUQRMQKL-JUUDQZDJSA-N	0.23	0.87	15.527	0
									PC(33:2)	SBNDHGBVMZMSNL-UESLNCBNSA-N	0.24	0.85	13.578	0
									PC (34:1)	WTJKGGKOPKCXLL-VYOBOKEXSA-N	0.25	0.9	14.474	0
									PC (38:2)	KXXLFCAPKGRXBT-FMJYHZMHSA-N	0.28	0.83	16.423	0
									PC(38:5) A	SUACBSWYGWBPFC-GPUJSUHJSA-N	0.34	0.84	15.253	0
									PC(34:2)	JLPULHDHAOZNQI-ZTIMHPMXSA-N	0.39	0.96	14.147	0
									PC (37:2)	MCZUABDVGPPWPM-HJTCUGKVSA-N	0.42	0.93	15.854	0
									PC(40:5) B	SFESOYFQZQJCOY-FXYWPAEZSA-N	0.47	0.82	16.58	0
									PC(38:3)	KNNHXKQRTYEWCA-HYYWERRFSA-N	0.47	0.9	15.907	0
									PC(40:4)	FHUAYOMRHXZKHT-JUGJLYODSA-N	0.57	0.87	16.718	0
									PC (32:1)	QIBZFHLFHCIUOT-NPBIGWJUSA-N	0.61	0.97	13.336	0
									PC(34:3) A	VKVSSDKCKXJFIM-AFYHZPHLSA-N	0.62	1	13.82	0
									PC (38:3)	OJHJKEBRZSDTTL-VHWCKNCUSA-N	0.64	0.97	15.907	0
									PC (40:4)	QQIYXJBHMDYXHH-NMUBDWGHSA-N	0.67	0.9	16.718	0
									PC (36:3) B	YPAZQMWFRMHBBM-CLKMJQEKSA-N	0.68	0.98	14.958	0
									PC (36:5) A	KLTHQSWIRFFBRI-KOQZQRJKNA-N	0.9	1.9	14.115	0
									PC(36:5)A	SUZYROYNFNQALJ-MHEIZRSESA-N	0.91	1	14.304	0
									PC(38:4) A	PSVRFUPOQYJOOZ-QNPWAGBNSA-N	0.92	0.98	15.769	0
									1-Oleoyl-2-myristoyl-glycero-3-phosphocholine	KIVAJCJTVPWSRJ-OQHNRNOKSA-N	0.92	0.99	13.336	0
									1-Stearoyl-2-arachidonyl-glycero-3-phosphocholine	PSVRFUPOQYJOOZ-RYIOQAQXSA-N	0.97	1	15.418	0
Unsaturated sphingomyelins	28	0.00013	1	11	2	9	0.2	0.4	SM(d42:1)	QEDPUVGSSDPBMD-XTAIVQBESA-N	0.0006	0.71	17.448	1
									D-erythro-Sphingosine-1-phosphate	DUYSYHSSBDVJSM-KRWOKUGFSA-N	0.00099	2.8	5.323	1
									SM(d40:1)	FJJANLYCZUNFSE-QVMKKYBKSA-N	0.0014	0.8	16.31	1
									SM (d40:2) A	FOULCGVQZYQEQM-DNXGLLHMSA-N	0.0025	0.84	15.794	1
									SM(d40:2) B	VBFKEZGCUWHGSK-ADSSWVSQSA-N	0.0036	0.78	15.794	1
									SM(d41:2)B	JBDGKEXQKCCQFK-JWQIMADESA-N	0.0081	0.76	16.363	0
									SM(d41:1)	SXZWBNWTCVLZJN-NMIJJABPSA-N	0.013	0.81	16.879	0
									SM(d36:1)	LKQLRGMMMAHREN-YJFXYUILSA-N	0.014	1.2	14.034	0
									N-Docosanoyl-4-sphingenyl-1-O-phosphorylcholine	FJJANLYCZUNFSE-TWKUQIQBSA-N	0.027	0.87	16.31	0
									SM(d38:1)	AADLTHQNYQJHQV-SVLGDMRNSA-N	0.027	0.92	15.172	0
									SM(d39:1)	YXSZOBWVQJIWNE-LUJNSPTCSA-N	0.038	0.84	15.741	0
									SM (d40:3)	FMJPKVXVBYILLP-FTRJIJDXSA-N	0.056	1.8	15.278	0
									N-(Octadecanoyl)sphing-4-enine-1-phosphocholine	LKQLRGMMMAHREN-NWBJSICCSA-N	0.083	1.2	14.034	0
									SM (d43:2)	PBROMOQAZGFDHQ-GPQOMLTASA-N	0.1	1.3	17.501	0
									SM (d34:1)	RWKUXQNLWDTSLO-GWQJGLRPSA-N	0.18	0.97	12.896	0
									SM(d34:2)	YLWSJLLZUHSIEA-CKSUKHGVSA-N	0.3	1.1	12.38	0
									SM(d42:3)	TXFLWJQVQCDUDZ-BRUGZULGSA-N	0.33	1.2	16.416	0
									SM (d42:2) B	DACOGJMBYLZYDH-GXJPFUDISA-N	0.43	1.1	16.932	0
									N-Nervonoyl-D-erythro-sphingosylphosphorylcholine	WKZHECFHXLTOLJ-QYKFWSDSSA-N	0.46	0.91	16.932	0
									SM (d43:1)	LXMARZYBSFYVSY-KUQVZNNZSA-N	0.6	0.72	17.751	0
									SM(d32:1)	KYICBZWZQPCUMO-PSALXKTOSA-N	0.63	1	11.758	0
									SM(d36:2)	NBEADXWAAWCCDG-QDDWGVBQSA-N	0.73	1.1	13.518	0
									SM (d32:2)	PEJGMBUENJSLLH-RHAKMSQVSA-N	0.76	1.1	11.242	0
									SM(d33:1)	LQINJRUGTUOHGS-YPDYIYJKSA-N	0.83	1	12.327	0
									SM (d38:2)	MDRFMTLYKHBJTF-NQYLGBTJSA-N	0.84	1	14.656	0
									SM (d30:1)	HZCLJRFPXMKWHR-FEBLJDHQSA-N	0.86	1	10.62	0
									SM (d44:2)	YXEXWUZHFGYOHJ-UOJCCMJYSA-N	0.89	0.98	18.07	0
									SM (d37:1) 2	HAFQHLHNPJDAGB-MAJDXUCPSA-N	0.89	1	14.603	0
Xanthines	4	0.00015	1	3	1	2	0.3	0.8	xanthine	LRFVTYWOQMYALW-UHFFFAOYSA-N	0.00099	2.3	-0.654	1
									Theophylline	ZFXYFBGIUFBOJW-UHFFFAOYSA-N	0.012	0.26	-0.37	0
									Caffeine	RYYVLZVUVIJVGH-UHFFFAOYSA-N	0.014	0.12	-0.495	0
									uric acid	LEHOTFFKMJEONL-UHFFFAOYSA-N	0.11	1.1	-1.191	0
Saturated phosphatidylcholines	7	0.00038	1	2	0	2	0	0.3	PC(33:0)	FHENRYRLCPXONH-LDLOPFEMSA-N	0.013	0.65	14.421	0
									PC(30:0)	RFVFQQWKPSOBED-PSXMRANNSA-N	0.034	0.62	12.714	0
									PC(31:0)	NPGWXTIWUUFYAB-DIPNUNPCSA-N	0.052	0.76	13.283	0
									PC (32:0)	KILNVBDSWZSGLL-KXQOOQHDSA-N	0.12	0.9	13.852	0
									Glycerophosphocholine	SUHOQUVVVLNYQR-MRVPVSSYSA-N	0.17	1.4	-2.928	0
									PC (34:0)	PZNPLUBHRSSFHT-RRHRGVEJSA-N	0.24	1.2	14.99	0
									1-Stearoyl-2-myristoyl-glycero-3-phosphocholine	MZWGYEJOZNRLQE-KXQOOQHDSA-N	0.31	0.88	13.852	0
Unsaturated lysophosphatidylcholines	7	0.00092	1	4	0	4	0	0.6	LPC (18:2)	SPJFYYJXNPEZDW-FTJOPAKQSA-N	0.0044	0.58	5.757	1
									LPC (22:6)	LSOWKZULVQWMLY-APPDJCNMSA-N	0.0061	0.53	6.725	1
									LPC(20:5)	PDIGSOAOQOXRDU-WJPZTBRDSA-N	0.01	0.63	5.914	0
									LPC(18:1)	YAMUFBLWGFFICM-PTGWMXDISA-N	0.016	0.64	6.084	0
									LPC(20:3)	BBNHCUBQEQJHIG-FZZJNMCHSA-N	0.06	0.68	6.568	0
									LPC (20:4)	GOMVPVRDBLLHQC-DOFZRALJNA-N	0.34	0.78	6.241	0
									LPC (16:1)	LFUDDCMNKWEORN-ZXEGGCGDSA-N	0.81	0.96	4.946	0
Imino acids	3	0.0022	1	2	0	2	0	0.7	proline	ONIBWKKTOPOVIA-BYPYZUCNSA-N	0.029	0.88	-0.185	0
									N-Methylproline	CWLQUGTUXBXTLF-UHFFFAOYSA-N	0.042	0.55	0.054	0
									Stachydrine	CMUNUTVVOOHQPW-UHFFFAOYSA-N	0.13	0.35	-0.618	0
Cholesterol esters	9	0.0037	1	3	0	3	0	0.3	cholesteryl ester(18:1)	RJECHNNFRHZQKU-RMUVNZEASA-N	0.017	0.75	19.53	0
									cholesteryl ester(18:3)	FYMCIBHUFSIWCE-WVXFKAQASA-N	0.024	0.74	18.876	0
									cholesteryl ester(22:6)	VOEVEGPMRIYYKC-HNJOWPRISA-N	0.039	0.68	20.171	0
									cholesteryl ester(18:2)	NAACPBBQTFFYQB-LJAITQKLSA-N	0.05	0.83	19.203	0
									cholesteryl ester(20:3)	MLPRJPSMAFZPLA-PJSAOELNSA-N	0.17	0.87	20.014	0
									cholesteryl ester(16:0)	BBJQPKLGPMQWBU-JADYGXMDSA-N	0.17	0.9	18.908	0
									cholesteryl ester(20:5)	XZFUGMCJZFRBKF-JIKDAPOUSA-N	0.22	0.73	19.36	0
									cholesteryl ester(16:1)	HODJWNWCVNUPAQ-FSAOOAOSSA-N	0.62	0.91	18.392	0
									cholesteryl ester(20:4)	IMXSFYNMSOULQS-BEDFLICRSA-N	0.87	0.97	19.687	0
Hydroxybutyrates	4	0.0084	1	2	2	0	1	0.5	2-hydroxybutanoic acid	AFENDNXGAFYKQO-VKHMYHEASA-N	0.0044	1.7	-0.233	1
									lactic acid	JVTAAEKCZFNVCJ-UHFFFAOYSA-N	0.015	2	-0.591	0
									3-hydroxybutyric acid	WHBMMWSBFZVSSR-GSVOUGTGSA-N	0.28	1.5	-0.499	0
									4-hydroxybutyric acid	SJZRECIVHVDYJC-UHFFFAOYSA-N	0.3	1.1	-0.601	0
Quaternary ammonium compounds	6	0.012	1	2	2	0	1	0.3	Tridodecylmethylammonium cation	RQPWVAXZWDTDPH-UHFFFAOYSA-N	0.017	4.2	18.09	0
									Choline	OEYIOHPDSNJKLS-UHFFFAOYSA-N	0.033	1.2	-0.837	0
									Dimethyldioctadecylammonium cation	OGQYPPBGSLZBEG-UHFFFAOYSA-N	0.056	1.4	18.504	0
									Tetrapentylammonium cation	GJSGYPDDPQRWPK-UHFFFAOYSA-N	0.1	1.4	7.548	0
									Ethylhexadecyldimethylammonium cation	VCAVAURZPNANDQ-UHFFFAOYSA-N	0.33	1.5	8.473	0
									Triethylhexyammonium cation	GCRCSLNXFKCFHB-UHFFFAOYSA-N	0.48	1.3	3.629	0
Sugar alcohols	12	0.019	1	2	2	0	1	0.2	xylitol	HEBKCHPVOIAQTA-NGQZWQHPSA-N	0.0067	1.5	-3.224	1
									glycerol	PEDCQBHIVMGVHV-UHFFFAOYSA-N	0.014	1.6	-1.88	0
									hexitol	FBPFZTCFMRRESA-UHFFFAOYSA-N	0.059	0.56	-3.896	0
									myo-inositol	CDAISMWEOUEBRE-UHFFFAOYSA-N	0.12	0.85	-1.458	0
									lyxitol	HEBKCHPVOIAQTA-IMJSIDKUSA-N	0.17	1.1	-3.224	0
									mannitol	FBPFZTCFMRRESA-KVTDHHQDSA-N	0.17	1.3	-3.896	0
									lactitol	VQHSOMBJVWLPSR-JVCRWLNRSA-N	0.24	1.6	-5.004	0
									erythritol	UNXHWFMMPAWVPI-ZXZARUISSA-N	0.26	1.1	-2.552	0
									sorbitol	FBPFZTCFMRRESA-JGWLITMVSA-N	0.39	0.92	-3.896	0
									ribitol	HEBKCHPVOIAQTA-ZXFHETKHSA-N	0.81	0.99	-3.224	0
									threitol	UNXHWFMMPAWVPI-QWWZWVQMSA-N	0.86	0.85	-2.552	0
									glycerol-3-galactoside	NHJUPBDCSOGIKX-NTXXKDEISA-N	0.87	1.1	-2.988	0
Galactosylceramides	4	0.03	1	2	0	2	0	0.5	GlcCer (d42:1)	POQRWMRXUOPCLD-AAAFHMTMSA-N	0.003	0.61	17.388	1
									GlcCer (d40:1)	YIGARKIIFOHVPF-YAEABVQUSA-N	0.0074	0.63	16.25	1
									GlcCer (d41:1)	SJGWLQDELUWRDA-MUYAOIFFSA-N	0.14	0.8	16.819	0
									GlcCer (d42:2)	WBOZIXHPUPAOIA-RBELZSLISA-N	0.51	0.9	16.872	0
Sugar acids	9	0.049	0	2	0	2	0	0.2	glyceric acid	RBNPOMFGQQGHHO-UWTATZPHSA-N	0.013	0.68	-1.723	0
									ascorbic acid	CIWBSHSKHKDKBQ-JLAZNSOCSA-N	0.015	0.54	-0.178	0
									phosphogluconic acid	BIRSGZKFKXLSJQ-SQOUGZDYSA-N	0.14	1.2	-4.968	0
									dehydroascorbic acid	SBJKKFFYIZUCET-JLAZNSOCSA-N	0.23	1.2	-1.878	0
									hexuronic acid	IAJILQKETJEXLJ-UHFFFAOYSA-N	0.28	1.2	-3.168	0
									gluconic acid	RGHNJXZEOKUKBD-QTBDOELSSA-N	0.37	0.92	-3.739	0
									saccharic acid	DSLZVSRJTYRBFB-LLEIAEIESA-N	0.42	0.86	-3.582	0
									3-phosphoglycerate	OSJPPGNTCRNQQC-UHFFFAOYSA-N	0.5	1.1	-2.952	0
									galactonic acid	RGHNJXZEOKUKBD-MGCNEYSASA-N	0.64	0.99	-3.739	0

### Sheet: S3
Table S3. Untargeted semi-quantification data table for comparisons of obese with NAFL (NAFL) vs. lean healthy control (HC) in Hispanic (HIS) and White Caucasian (CAU). Details are shown for cluster members, correlations and variable importance into the projection (VIP) scores for cluster components; ANCOVA p-values for individual metabolites; the least square means (standard error range); and fold change (FC). Values in the table are rounded to 3 significant figures. Least square means and p-values were generated by age and sex adjustment.
						PLS-DA VIP		ANCOVA p-value			Lease square mean (Standard Error)				Fold change
no.	Cluster	Metabolite name	InChIKey	Platform	RSquare with Own Cluster	CAU	HIS	CAU	HIS	NAFL*Ethnicity	CAU-HC	CAU-NAFL	HIS-HC	HIS-NAFL	CAU (NAFL/HC)	HIS (NAFL/HC)
1	1	Phosphocholine	YHHSONZFOIEMCP-UHFFFAOYSA-N	HILIC	0.961	0.858	0.857	0.1723	0.1339	0.0509	5410(2820-10400)	3350(1460-7720)	4600(2310-9140)	8320(2640-26200)	0.62	1.81
2		Glycerophosphocholine	NA	HILIC	0.939			0.1563	0.168	0.0436	146000(90300-235000)	99800(55400-180000)	128000(73800-222000)	182000(101000-328000)	0.684	1.42
3		Ala-Arg	NA	HILIC	0.886			0.0662	0.1179	0.0384	409(262-639)	286(181-453)	362(262-500)	584(158-2160)	0.701	1.61
4		beta-Nicotinamide adenine dinucleotide	BAWFJGJZGIEFAR-OWXIGJDBSA-N	HILIC	0.88			0.1606	0.105	0.0348	1320(796-2190)	937(476-1850)	1130(663-1940)	1910(814-4470)	0.71	1.68
5		Cytidine 5'-diphosphocholine	RZZPDXZPRHQOCG-OJAKKHQRSA-N	HILIC	0.885			0.2602	0.1622	0.0847	351(212-582)	251(145-435)	340(208-557)	525(194-1420)	0.715	1.54
6		FAD	VWWQXMAJTJZDQX-UYBVJOGSSA-N	HILIC	0.876			0.1466	0.1989	0.0559	192(121-303)	128(66-247)	183(99.4-335)	252(139-459)	0.664	1.38
7		N-Acetyl-D-glucosamine	OVRNDRQMDRJTHS-PVFLNQBWSA-N	HILIC	0.858			0.0978	0.3144	0.0554	121(90.1-162)	90.8(56.8-145)	108(73.1-159)	146(65.4-327)	0.752	1.36
8		Pyroglutamic acid	NA	HILIC	0.841			0.4422	0.1227	0.0903	2550(1950-3330)	2250(1710-2970)	2350(1910-2900)	3590(1420-9040)	0.882	1.52
9		Glutathione, oxidized	YPZRWBKMTBYPTK-BJDJZHNGSA-N	HILIC	0.826			0.1164	0.2043	0.0901	315(177-564)	216(96.9-480)	284(176-459)	412(136-1250)	0.684	1.45
10		Glutathione (reduced)	No record_CTALFFOVOLJORS-UHFFFAOYSA-N	HILIC	0.8			0.6931	0.0529	0.0875	240(168-343)	229(148-356)	240(165-349)	598(90.7-3940)	0.956	2.49
11		AMP	UDMBCSSLTHHNCD-KQYNXXCUSA-N_	HILIC	0.82			0.377	0.0571	0.0517	128(85.1-194)	108(60.9-192)	119(79.9-178)	281(49.6-1590)	0.843	2.36
12		Choline [M]+	NA	HILIC	0.811			0.1006	0.1445	0.0265	1020(777-1340)	665(414-1070)	820(498-1350)	1100(680-1760)	0.651	1.34
13		3-Amino-3-(4-fluorophenyl)propionic acid	CPGFMWPQXUXQRX-UHFFFAOYSA-N	HILIC	0.827			0.1279	0.2433	0.0488	530(340-826)	353(209-596)	417(250-698)	562(320-985)	0.666	1.34
14		3alpha-Mannobiose	QIGJYVCQYDKYDW-VXSGSMIHSA-N	HILIC	0.801			0.2077	0.166	0.0619	143(27.9-730)	47.9(7-328)	85(19.8-365)	289(45.2-1840)	0.336	3.39
15		Thr-Glu-Arg	FHDLKMFZKRUQCE-UHFFFAOYSA-N	HILIC	0.801			0.1352	0.0999	0.036	165(115-237)	117(76.3-181)	143(92.9-220)	302(65.5-1390)	0.71	2.11
16		O-Desmethylvenlafaxine	KYYIDSXMWOZKMP-UHFFFAOYSA-N	HILIC	0.724			0.2865	0.1353	0.0991	1120(647-1950)	914(413-2020)	1010(673-1520)	1500(657-3450)	0.814	1.49
17		L-NG-Monomethylarginine	NTNWOCRCBQPEKQ-YFKPBYRVSA-N	HILIC	0.554			0.213	0.1641	0.0939	833(651-1070)	705(522-950)	737(627-866)	814(597-1110)	0.846	1.1
18	2	FA (18:2) (linoleicacid)	JBYXPOFIGCOSSB-XBLVEGMJSA-N	QTOF	0.92	1.23	0.375	0.0061	0.1388	0.0833	85200(50700-143000)	241000(130000-447000)	146000(70700-301000)	228000(169000-308000)	2.83	1.57
19		FA (14:0) (myristicacid)	TUNFSRHWOTWDNC-UHFFFAOYSA-N	QTOF	0.861			0.0259	0.5249	0.0922	9870(6170-15800)	19600(12600-30700)	13200(7460-23400)	15700(10200-24000)	1.99	1.18
20		FA (18:3) (linolenicacid)	DTOSIQBPPRVQHS-PDBXOOCHSA-N	QTOF	0.836			0.0143	0.1415	0.0756	6210(3310-11600)	17200(9270-31800)	9450(4470-20000)	15300(11800-19800)	2.76	1.62
21		FA (18:1) (oleicacid)	ZQPPMHVWECSIRJ-KTKRTIGZSA-N	QTOF	0.789			0.0913	0.4218	0.0508	9660(5980-15600)	18300(11500-29400)	20100(9050-44500)	18100(10300-31800)	1.9	0.9
22		FA (17:0) (margaricacid)	KEMQGTRYUADPNZ-UHFFFAOYSA-N	QTOF	0.691			0.0467	0.2924	0.0385	3620(2450-5340)	5910(3500-9960)	6030(3800-9570)	4910(3320-7270)	1.63	0.815
23		Acetyl-DL-carnitine	RDHQFKQIGNGIED-UHFFFAOYSA-N	HILIC	0.497			0.0204	0.9045	0.0578	330(265-409)	514(367-718)	443(289-681)	465(299-723)	1.56	1.05
24	3	PE (36:1)	JQKOHRZNEOQNJE-ZZEZOPTASA-N	QTOF	0.719	1.41	0.708	0.0038	0.3365	0.056	6510(5620-7550)	4910(4100-5900)	5970(4810-7400)	5500(4690-6450)	0.755	0.921
25		LPE (18:0)	BBYWOYAFBUOUFP-UHFFFAOYNA-N	QTOF	0.75			0.003	0.0595	0.099	1870(1360-2570)	1160(922-1450)	1570(1190-2070)	1230(940-1620)	0.619	0.786
26		1-Hexadecanoyl-2-octadecadienoyl-glycero-3-phosphocholine	NVWYLRLKCCCUBZ-UOBGCCIWSA-N	HILIC	0.661			0.014	0.7792	0.0222	280000(227000-347000)	200000(164000-244000)	246000(194000-312000)	254000(190000-339000)	0.712	1.03
27		PC(36:3) A	BXRLDROZWDUSGM-ZRYFCQOPSA-N	QTOF	0.67			0.0026	0.1027	0.0595	422000(279000-638000)	217000(152000-310000)	373000(257000-541000)	287000(222000-371000)	0.515	0.769
28		PC (p-32:0) or PC (o-32:1)	KEVGQWGZKKFGDC-MCBGMKGZSA-N	QTOF	0.689			0.0035	0.0679	0.0564	9390(6760-13100)	5690(4420-7310)	8070(6200-10500)	6660(5450-8140)	0.606	0.826
29		1-Palmitoyl-2-azelaoylphosphatidylcholine	GHQQYDSARXURNG-SSEXGKCCSA-N	HILIC	0.469			0.0192	0.5137	0.0432	939(676-1310)	696(543-893)	741(588-935)	789(553-1130)	0.741	1.06
30		1-Oleoyl-glycero-3-phosphoethanolamine	PYVRVRFVLRNJLY-MZMPXXGTSA-N	HILIC	0.477			0.002	0.4905	0.0695	2590(2210-3030)	1710(1200-2440)	2090(1520-2870)	1800(1370-2350)	0.661	0.861
31		Omeprazole sulfide	XURCIPRUUASYLR-UHFFFAOYSA-N	HILIC	0.204			0.0229	0.4434	0.019	32.6(25.7-41.4)	171(129-228)	38.7(4.94-304)	62.2(11.8-327)	5.25	1.61
32	4	1-(1Z-Octadecenyl)-2-(9Z-octadecenoyl)-glycero-3-phosphocholine	DSWOVBIRJNAJAF-NVJOKYTBSA-N	HILIC	0.924	0.792	1.21	0.2068	0.0793	0.033	4640(3420-6300)	3710(2430-5670)	3560(2500-5070)	5060(3770-6810)	0.8	1.42
33		1-Stearoyl-2-linoleoyl-glycero-3-phosphoethanolamine	YDTWOEYVDRKKCR-KNERPIHHSA-N	HILIC	0.878			0.4809	0.0536	0.0542	4380(3180-6030)	3890(2680-5640)	3630(2730-4830)	5110(3940-6630)	0.888	1.41
34		Didodecyl 3,3'-thiodipropionate	GHKOFFNLGXMVNJ-UHFFFAOYSA-N_No record	HILIC	0.601			0.0304	0.0657	0.0032	16200(12500-21000)	8620(5090-14600)	10500(5380-20300)	16000(9420-27300)	0.531	1.53
35		fructose-6-phosphate	BGWGXPAPYGQALX-ARQDHWQXSA-N	GC	0.254			0.8843	0.0196	0.0694	113(73.9-173)	101(62-166)	71.1(39.1-129)	129(79.5-208)	0.897	1.81
36	5	3-Indoleacetic acid	SEOVTRFCIGRIMH-UHFFFAOYSA-N	HILIC	0.836	1.26	0.725	0.1413	0.2245	0.0209	719(503-1030)	1210(841-1730)	855(434-1680)	636(523-772)	1.68	0.744
37		indole-3-acetate	SEOVTRFCIGRIMH-UHFFFAOYSA-N	GC	0.746			0.0575	0.3851	0.0131	5170(3820-6990)	9790(6500-14700)	7020(3110-15900)	5570(4300-7210)	1.9	0.793
38		Isovaleryl-L-carnitine	IGQBPDJNUXPEMT-SNVBAGLBSA-N	HILIC	0.686			0.001	0.4898	0.004	4380(3720-5160)	8920(5200-15300)	6770(4530-10100)	5040(3140-8090)	2.04	0.744
39		TMAO	NA	HILIC	0.661			0.0447	0.7377	0.0666	2700(2040-3570)	8970(5000-16100)	4330(1250-15000)	4350(2570-7360)	3.32	1
40	6	alpha-L-Glu-Gly	LSPKYLAFTPBWIL-BYPYZUCNSA-N	HILIC	0.814	0.788	1.25	0.1322	0.2431	0.0432	4220(2410-7400)	2900(2390-3510)	2830(2460-3250)	3030(2580-3560)	0.687	1.07
41		Tributyl phosphate	STCOOQWBFONSKY-UHFFFAOYSA-N	HILIC	0.665			0.1278	0.3334	0.0919	2010(1030-3910)	1290(756-2200)	1230(725-2090)	1380(955-1980)	0.643	1.12
42		Dibutyl phthalate	DOIRQSBPFJWKBE-UHFFFAOYSA-N	HILIC	0.668			0.1094	0.2912	0.0646	6330(4460-8970)	5000(4460-5610)	5140(4670-5640)	5290(4970-5640)	0.79	1.03
43		Diisopropylethylamine	JGFZNNIVVJXRND-UHFFFAOYSA-N	HILIC	0.563			0.2384	0.0258	0.0149	12000(6550-22000)	10200(5790-17800)	8310(5320-13000)	13700(12300-15300)	0.846	1.65
44		(-)-Ephedrine	KWGRBVOPPLSCSI-WPRPVWTQSA-N	HILIC	0.35			0.9028	0.0098	0.0684	185(81.1-424)	163(109-244)	141(101-198)	813(82.2-8030)	0.877	5.75
45		rac-Didemethylcitalopram	RKUKMUWCRLRPEJ-UHFFFAOYSA-N	HILIC	0.177			0.2247	0.1019	0.0652	173(121-246)	142(105-191)	165(133-205)	204(159-263)	0.819	1.24
46	7	acylcarnitine(14:2)	HXOGMKPCIDSSKJ-NKBLVAAJSA-N	QTOF	0.895	1.17	0.577	0.0092	0.5493	0.0277	1860(1290-2670)	2900(1320-6370)	3330(2440-4530)	2350(1920-2880)	1.56	0.707
47		acylcarnitine(10:1)	GOOOCIIXFLVRAG-UHFFFAOYSA-N	QTOF	0.833			0.0098	0.7085	0.0397	3340(2730-4080)	5170(2560-10400)	5740(4230-7780)	4630(3590-5960)	1.55	0.806
48		acylcarnitine(12:0)	FUJLYHJROOYKRA-QGZVFWFLSA-N	QTOF	0.736			0.167	0.1206	0.0241	3390(2590-4430)	3810(1710-8500)	5500(4210-7170)	3470(3000-4010)	1.13	0.631
49		acylcarnitine(12:1)	NA	QTOF	0.734			0.0028	0.8916	0.061	2560(2130-3070)	3650(1880-7080)	3800(3000-4820)	3150(2870-3450)	1.43	0.828
50		Rabenzazole	RUGYNGIMTAFTLP-UHFFFAOYSA-N	HILIC	0.365			0.153	0.3028	0.0476	4180(4040-4330)	4270(4160-4390)	4260(4180-4350)	4190(4080-4300)	1.02	0.982
51	8	1-Hexadecyl-2-(5Z,8Z,11Z,14Z-eicosatetraenoyl)-glycero-3-phosphocholine	DUUSFCFZBREELS-LXDDVLOTSA-N	HILIC	0.825	1.49	0.214	0.0153	0.7304	0.0302	6000(4680-7680)	4120(3280-5160)	4830(3850-6060)	4890(3440-6970)	0.686	1.01
52		PC (p-36:3) or PC (o-36:4)	SOUZQPFUXRVDGK-KCTKZSJBSA-N	QTOF	0.822			0.0328	0.9624	0.0386	11400(8410-15400)	8700(7090-10700)	9750(6920-13700)	9750(7370-12900)	0.763	1
53		1-(1Z-Octadecenyl)-2-(5Z,8Z,11Z,14Z-eicosatetraenoyl)-glycero-3-phosphocholine	FHHVIBPVBBRLOR-IYACIECVSA-N	HILIC	0.737			0.0043	0.7518	0.0725	4650(3800-5680)	3310(2570-4270)	3900(3270-4650)	3680(2800-4820)	0.712	0.943
54		PC(p-34:1)/PC(o-34:2)	MBRHHFWRXQYYAN-JEPFLRBFSA-N	QTOF	0.771			0.0023	0.5189	0.0186	25900(18000-37400)	11500(8230-16200)	21300(15900-28700)	17700(11600-27200)	0.444	0.831
55		1-Hexadecyl-glycero-3-phosphocholine	VLBPIWYTPAXCFJ-XMMPIXPASA-N	HILIC	0.55			0.1295	0.6143	0.0873	11100(6950-17900)	7510(5900-9560)	7670(4880-12100)	8900(5200-15200)	0.674	1.16
56		PC (p-34:1) or PC (o-34:2) B	MBRHHFWRXQYYAN-RTVLTNFHSA-N	QTOF	0.508			0.0013	0.2599	0.0244	2400(1850-3100)	1390(1030-1880)	1770(1420-2220)	1550(1260-1920)	0.579	0.875
57		PC (p-34:1) or PC (o-34:2) A	MBRHHFWRXQYYAN-RTVLTNFHSA-N	QTOF	0.524			0.0031	0.6204	0.0032	3620(2490-5260)	1730(1270-2350)	2640(1670-4170)	2750(1970-3850)	0.478	1.04
58		hexose-6-phosphate	NBSCHQHZLSJFNQ-UHFFFAOYSA-N	GC	0.179			0.0113	0.3516	0.0908	110(43.9-277)	29.8(10.9-80.9)	52.9(27.7-101)	42(20.8-85.1)	0.27	0.794
59	9	PC (40:6) B	FYVNIFOYDIIODX-KNKJIUSSSA-N	QTOF	0.82	0.527	1.07	0.5374	0.0206	0.0374	11000(7850-15400)	12500(8590-18200)	14100(10800-18500)	10200(7620-13800)	1.14	0.725
60		PC (40:7)	BPUROMFCPFGBOT-ZEGPSQTJSA-N	QTOF	0.588			0.6721	<.0001	0.0507	755(363-1570)	749(452-1240)	1080(626-1870)	546(363-822)	0.992	0.506
61		TG(58:10)	GXWBCAVCOMAOHT-VMCJOIRWSA-N	QTOF	0.556			0.0856	0.3155	0.0758	3300(2090-5220)	4930(2980-8170)	4730(3410-6550)	3990(3360-4750)	1.5	0.844
62		SM (d42:0)	SMJLGESYPKPRNU-CRCOQUFZSA-N	QTOF	0.437			0.3418	0.0976	0.0833	475(347-650)	535(377-760)	538(413-700)	457(347-602)	1.13	0.85
63	10	DL-2-Methylglutamic acid	QHSCIWIRXWFIGH-UHFFFAOYSA-N	HILIC	0.802	1.07	0.788	0.0525	0.4128	0.0562	2880(2410-3430)	3340(2840-3930)	3210(2860-3610)	3090(2750-3470)	1.16	0.962
64		Ethylenediaminetetraacetic acid	KCXVZYZYPLLWCC-UHFFFAOYSA-N	HILIC	0.806			0.0446	0.4805	0.0421	69000(57100-83500)	81700(69800-95600)	76900(68500-86400)	73600(64900-83500)	1.18	0.957
65		N-Methyllysine	NA	HILIC	0.697			0.3454	0.1603	0.0784	3360(2340-4800)	4130(2750-6190)	3370(2650-4300)	2800(2020-3880)	1.23	0.83
66		D-Pyroglutamic acid	ODHCTXKNWHHXJC-GSVOUGTGSA-N	HILIC	0.678			0.201	0.1266	0.0677	29400(25700-33700)	31900(26900-37900)	31200(28300-34300)	28000(24000-32600)	1.08	0.897
67		D-Fructose	BJHIKXHVCXFQLS-UYFOZJQFSA-N	HILIC	0.594			0.1021	0.0555	0.0073	4520(3640-5600)	5520(4950-6150)	5220(4550-6000)	4700(4370-5060)	1.22	0.9
68	11	Hypoxanthine	FDGQSTZJBFJUBT-UHFFFAOYSA-N	GC	0.756	0.578	1.89	0.3826	<.0001	0.0704	1650(424-6420)	3220(1680-6180)	779(409-1480)	3850(2200-6740)	1.95	4.94
69		xanthine	LRFVTYWOQMYALW-UHFFFAOYSA-N	GC	0.681			0.3163	<.0001	0.0812	219(91.4-524)	281(196-403)	159(96.7-262)	371(234-587)	1.28	2.33
70		phosphate	NBIIXXVUZAFLBC-UHFFFAOYSA-N	GC	0.525			0.546	0.0268	0.0885	36400(7960-166000)	68700(53800-87700)	92900(60800-142000)	77100(66300-89700)	1.89	0.83
71		Mono-2-ethylhexyl phthalate	DJDSLBVSSOQSLW-UHFFFAOYSA-N	HILIC	0.339			0.2335	0.2969	0.0795	531(261-1080)	394(317-489)	336(258-439)	373(303-459)	0.742	1.11
72	12	Caffeine	RYYVLZVUVIJVGH-UHFFFAOYSA-N	HILIC	0.603	0.375	1.46	0.8423	0.0145	0.0401	7910(2020-31000)	11000(3980-30400)	19000(6970-52100)	2320(406-13300)	1.39	0.122
73		Dimethyldioctadecylammonium cation	OGQYPPBGSLZBEG-UHFFFAOYSA-N	HILIC	0.606			0.2179	0.0561	0.0217	6560(4350-9890)	5130(3550-7430)	3840(1990-7390)	5410(3830-7640)	0.782	1.41
74		Thromboxane B3	OYPPJMLKAYYWHH-NXJDUNGTSA-N	HILIC	0.554			0.7717	0.0155	0.0636	269(218-332)	263(192-359)	234(172-318)	331(260-422)	0.978	1.42
75	13	R-(-)-O-Desmethylvenlafaxine	KYYIDSXMWOZKMP-HNNXBMFYSA-N	HILIC	0.634	1	0.493	0.1924	0.3171	0.0635	74.6(50.6-110)	136(107-172)	79.3(23.3-270)	71.9(59.9-86.2)	1.82	0.906
76		Guanine	NA	HILIC	0.618			0.1822	0.5972	0.065	134(104-175)	112(96.8-130)	128(111-148)	134(125-144)	0.836	1.05
77		16,16-Dimethylprostaglandin A2	MOTPSJUHMGPRFZ-LPVDYXQCSA-N	HILIC	0.605			0.031	0.3277	0.0567	6030(5410-6720)	4780(4310-5310)	5900(4570-7610)	5880(5360-6450)	0.793	0.997
78	14	Securinine	SWZMSZQQJRKFBP-VUDPYIQVSA-N	HILIC	0.65	0.785	1.13	0.0728	0.7829	0.0913	1560(1230-1980)	2250(1520-3310)	2790(1300-5990)	2760(2430-3140)	1.44	0.988
79		Ceramide (d42:2) A	VJSBNBBOSZJDKB-KPEYJIHVSA-N	QTOF	0.508			0.144	0.1341	0.0309	5490(4440-6790)	4280(3380-5410)	4870(3240-7310)	5400(4190-6970)	0.779	1.11
80		glycolic acid	AEMRFAOFKBGASW-UHFFFAOYSA-N	GC	0.18			0.2186	0.0002	0.0261	1320(1020-1710)	1620(1300-2030)	1080(808-1450)	2040(1570-2660)	1.22	1.89
81	15	PE (p-40:5) or PE (o-40:6)	DZPHTQGGRSWHLG-USOCFQKQSA-N	QTOF	0.717	1.34	0.47	0.0228	0.5382	0.0956	1250(876-1780)	735(523-1030)	1170(807-1690)	979(723-1330)	0.589	0.839
82		PE (p-34:2) or PE (o-34:3)	LALFTIIBOJSVNP-OBEJFMRTSA-N	QTOF	0.636			0.038	0.3298	0.0347	1840(1290-2630)	1170(765-1800)	1430(980-2070)	1510(1130-2010)	0.638	1.06
83		SM (d39:2)	SDUGEKJCGFHJRC-IYXZHQORSA-N?	QTOF	0.506			0.0224	0.6545	0.0498	3400(2900-3980)	2510(1790-3510)	3220(2470-4190)	3530(2980-4180)	0.739	1.1
84		Phthalic acid	NA	HILIC	0.273			0.0297	0.253	0.0433	121(94.7-154)	95(68.7-132)	108(87.4-133)	121(96.9-151)	0.788	1.12
85		PC (34:0)	PZNPLUBHRSSFHT-RRHRGVEJSA-N	QTOF	0.231			0.1539	0.2435	0.0448	3040(2030-4560)	2320(1810-2970)	2450(1740-3440)	2870(2060-4020)	0.763	1.18
86	16	Adenosine	NA	HILIC	0.631	1.13	1.32	0.03	0.013	0.0006	63.6(39.2-103)	46(32.3-65.7)	59(45-77.4)	48.8(28-84.8)	0.724	0.827
87		Phe-Arg	OZILORBBPKKGRI-RYUDHWBXSA-N	HILIC	0.523			0.2524	0.1569	0.0539	190(133-271)	150(95.2-235)	193(144-257)	375(98.2-1440)	0.788	1.95
88		p-Acetamidophenyl beta-D-glucuronide	IPROLSVTVHAQLE-BYNIDDHOSA-N	HILIC	0.474			0.2303	0.2499	0.0528	24(7.73-74.2)	52(24.6-110)	27.2(9.54-77.6)	17.3(9.07-33.1)	2.17	0.637
89	17	Stearoyl ethanolamide	OTGQIQQTPXJQRG-UHFFFAOYSA-N	HILIC	0.944	0.413	1.51	0.1519	0.0067	0.0013	3170(1530-6570)	1980(648-6030)	1070(495-2310)	5840(3220-10600)	0.623	5.46
90		Tridodecylmethylammonium cation	RQPWVAXZWDTDPH-UHFFFAOYSA-N	HILIC	0.924			0.1463	0.0174	0.0035	43900(22800-84500)	27500(10200-74100)	17400(9510-31700)	72400(37400-140000)	0.626	4.17
91		Hexadecyltrimethylammonium cation	RLGQACBPNDBWTB-UHFFFAOYSA-N	HILIC	0.848			0.6356	0.0191	0.0171	2130(1590-2850)	2030(1340-3080)	1640(1220-2210)	3050(2410-3870)	0.956	1.86
92		Benzyldimethylstearylammonium cation	FWLORMQUOWCQPO-UHFFFAOYSA-N	HILIC	0.861			0.5442	0.0073	0.011	30800(16800-56500)	24400(10500-56900)	14400(5810-35700)	55600(32600-94900)	0.791	3.86
93		FA (24:0) (lignocericacid)	QZZGJDVWLFXDLK-UHFFFAOYSA-N	QTOF	0.305			0.5466	0.0036	0.0439	2920(1980-4310)	2400(1570-3680)	2920(2370-3600)	1660(1300-2120)	0.824	0.569
94	18	isothreonic acid	JPIJQSOTBSSVTP-GBXIJSLDSA-N	GC	0.74	1.2	0.361	0.0145	0.2825	0.0689	2150(1260-3670)	6020(4780-7590)	3100(966-9960)	3610(2390-5460)	2.8	1.17
95		TG(51:4)	IIRQXNVLAXQEKB-KBEZCZBDSA-N	QTOF	0.601			0.1173	0.4069	0.0696	4430(2750-7120)	7180(5040-10200)	8620(4960-15000)	7430(5020-11000)	1.62	0.862
96		Gabapentin related compound A	JAWPQJDOQPSNIQ-UHFFFAOYSA-N	HILIC	0.369			0.3495	0.0617	0.0849	111(86.1-142)	187(153-229)	128(34-482)	113(84.4-150)	1.69	0.88
97		glycine	DHMQDGOQFOQNFH-UHFFFAOYSA-N	GC	0.363			0.0218	0.9029	0.0235	125000(102000-153000)	82400(62400-109000)	96600(65200-143000)	99900(81100-123000)	0.659	1.03
98	19	PC(38:4) A	PSVRFUPOQYJOOZ-QNPWAGBNSA-N	QTOF	0.673	0.453	1.17	0.1735	0.1624	0.0527	15300(8110-28800)	10300(4450-23900)	13100(5850-29300)	21100(13400-33400)	0.675	1.62
99		1,2-Dilinoleoyl-glycero-3-phosphoethanolamine	SSCDRSKJTAQNNB-DWEQTYCFSA-N_MPWUZHVZZKSTPV-MADBQMNMSA-N	HILIC	0.507			0.2614	0.0862	0.0668	264(192-365)	208(157-275)	274(163-461)	317(226-445)	0.787	1.15
100		Di(3,7-dimethyl-1-octyl) phthalate	KVZQPXDGIYJYLU-UHFFFAOYSA-N	HILIC	0.548			0.6656	0.0215	0.0502	4720(1820-12200)	3000(1520-5920)	2420(1470-3970)	4830(2920-7970)	0.637	2
101	20	PC (38:4) A	PSVRFUPOQYJOOZ-QNPWAGBNSA-N	QTOF	0.783	1.03	0.634	0.0067	0.9193	0.0289	38100(30800-47000)	49500(41300-59300)	42800(34500-53200)	42000(32300-54600)	1.3	0.98
102		PC (38:5) B	YLWBKBDNHWQEFU-YJXJLLHLSA-N	QTOF	0.783			0.6818	0.0094	0.0751	5940(3820-9210)	6420(4240-9730)	6940(5570-8660)	4730(3370-6650)	1.08	0.681
103	21	FA (22:6) (docosahexaenoicacid)	MBMBGCFOFBJSGT-KUBAVDMBSA-N	QTOF	0.836	0.906	0.768	0.4695	0.0323	0.0543	4560(2280-9100)	6070(3090-12000)	7280(3820-13900)	4170(3090-5640)	1.33	0.573
104		FA (20:5) (eicosapentaenoicacid)	JAZBEHYOTPTENJ-JLNKQSITSA-N	QTOF	0.815			0.2542	0.0655	0.0592	791(373-1680)	1220(659-2260)	1230(729-2070)	880(714-1090)	1.54	0.716
105		3-Hydroxyhexadecanoylcarnitine	XKAZIAFZAQAHHG-BPGUCPLFSA-N	HILIC	0.542			0.0265	0.763	0.0488	255(173-376)	412(289-586)	340(232-497)	339(245-469)	1.61	0.998

### Sheet: S4
Table S4. ChemRich enrichment statistics for plasma comparisons of healthy control Hispanic vs. White Caucasian. Details are shown for clusters with p <0.05. Clusters p-values was calculated using Kolmogorov–Smirnov test. FDR-adjusted q =0.2, with (1) FDR-adjusted p <0.2; (0) FDR-adjusted p ≥0.2.
Cluster name	Cluster size	p-value	FDR adjusted p-value	Altered metabolites	Increased	Decreased	Increased ratio	Altered ratio	Compound name	InChiKeys	p-value	Fold change	xlogp	FDR-adjusted p-value
Acylcarnitine	23	8.5e-07	1	3	3	0	1	0.1	Acetylcarnitine	RDHQFKQIGNGIED-MRVPVSSYSA-O	0.028	1.4	-1.001	0
									acylcarnitine(10:1)	GOOOCIIXFLVRAG-UHFFFAOYSA-N	0.035	1.7	2.869	0
									3-Hydroxyhexadecanoylcarnitine	XKAZIAFZAQAHHG-BPGUCPLFSA-N	0.048	1.3	5.197	0
									acylcarnitine(12:0)	FUJLYHJROOYKRA-QGZVFWFLSA-N	0.052	1.6	4.373	0
									3-Hydroxyoleylcarnitine	YBCVTTMMURGSEY-LMLDZDDJSA-N	0.053	1.5	5.819	0
									Isovaleryl-L-carnitine	IGQBPDJNUXPEMT-SNVBAGLBSA-N	0.054	1.5	0.329	0
									acylcarnitine(14:2)	HXOGMKPCIDSSKJ-NKBLVAAJSA-N	0.062	1.8	5.235	0
									Hexanoyl-L-carnitine	VVPRQWTYSNDTEA-LLVKDONJSA-N	0.077	1.9	0.959	0
									acylcarnitine(12:1)	VFYGOZNDDVMNNT-UHFFFAOYSA-N	0.077	1.5	2.919	0
									acylcarnitine (16:0)	XOMRRQXKHMYMOC-OAQYLSRUSA-N	0.13	1.2	6.649	0
									acylcarnitine(14:1)	NNCBVXBBLABOCB-SYGIOELKSA-N	0.15	1.6	4.995	0
									Decanoyl-L-carnitine	LZOSYCMHQXPBFU-OAHLLOKOSA-N	0.16	2	3.235	0
									Adipoyl-L-carnitine	BSVHAXJKBCWVDA-SNVBAGLBSA-N	0.19	0.85	-0.915	0
									acylcarnitine(18:2)	MJLXQSQYKZWZCB-DQFWFXSYSA-N	0.21	1.3	6.944	0
									acylcarnitine(18:3)	DFVGGGHKDAHYIU-UHMZJXMFSA-N	0.21	1.1	7.112	0
									acylcarnitine(18:1)	HITOYGLMAFIRNI-YSESTWPTSA-N	0.24	1.2	7.766	0
									Oleoyl-L-carnitine	IPOLTUVFXFHAHI-WHIOSMTNSA-N	0.29	1.1	7.271	0
									acylcarnitine(10:0)	LZOSYCMHQXPBFU-UHFFFAOYSA-N	0.31	1.9	3.235	0
									Myristoyl-L-carnitine	PSHXNVGSVNEJBD-LJQANCHMSA-N	0.32	1.4	5.511	0
									acylcarnitine(8:0)	CXTATJFJDMJMIY-CYBMUJFWSA-N	0.34	1.6	2.097	0
									L-Arachidonoylcarnitine	RBFQHRALHSUPIA-JTPUQHSZSA-N	0.43	1.1	8.925	0
									3-Hydroxybutyrylcarnitine	UEFRDQSMQXDWTO-YGPZHTELSA-N	0.7	1	-1.42	0
									Stearoyl-L-carnitine	FNPHNLNTJNMAEE-HSZRJFAPSA-N	0.78	1	7.787	0
Unsaturated triglycerides	55	1.2e-06	1	18	18	0	1	0.3	TG(51:4)	IIRQXNVLAXQEKB-KBEZCZBDSA-N	0.0018	1.9	23.122	0
									TG(54:3)	PHYFQTYBJUILEZ-IUPFWZBJSA-N	0.0079	1.6	25.156	0
									TG(51:5)	DYYKLAQWCNBXRJ-UNZGPCCPSA-N	0.0088	1.5	22.795	0
									TG(52:4)	WHSWXEYWNPTUPW-HNJDVRDNSA-N	0.0095	2.1	23.691	0
									TG(52:3)	DQXQIWIQYYEGLG-MMWLGPPDSA-N	0.013	1.5	24.207	0
									TG(51:3)	ISSGPXMQOMAFMJ-DMGKHJLRSA-N	0.014	1.8	23.449	0
									TG(52:5)	CQZAAIKPSLHIBC-KDJOUNIJSA-N	0.019	2.2	23.364	0
									TG(56:7) B	DODZUDCYRVWEOJ-GKZBLMSTSA-N	0.021	1.5	24.986	0
									TG(54:5) B	OEJXMJPFOHYSIU-GRLFFVHSSA-N	0.026	1.9	24.502	0
									TG(52:2)	TXMWKTABZBAJCW-QLHBUVOUSA-N	0.031	6.4	24.723	0
									TG(53:3)	ZNQBEJJYVJSZLM-LEDQTTRKSA-N	0.031	1.6	24.587	0
									TG(54:4)	BRLGHZXETDWABO-NOFIOOQLSA-N	0.035	1.5	25.018	0
									TG(49:3)	DIGMYZZFQSIQBD-PNLKURBTSA-N	0.035	1.4	22.5	0
									TG(50:6)	YVQKDEFVOZTZOA-PVNINVEQSA-N	0.038	1.5	22.088	0
									TG(54:6) C	HBOQXIRUPVQLKX-BBWANDEASA-N	0.041	2.1	24.175	0
									TG(50:3) A	UFHNZOACKFBCOM-YXKNDSBASA-N	0.042	1.7	22.88	0
									TG (53:5)	QHYAATSKYBYSLG-BXDFBOBBSA-N	0.045	1.6	23.933	0
									TG(52:6)	SSOSFUDNINFYLJ-KIYGNKBKSA-N	0.045	1.6	23.226	0
									TG(50:1)	YHMDGPZOSGBQRH-YYSBDVFPSA-N	0.061	3.7	23.912	0
									TG (52:6); TG(16:1/18:2/18:3);	ZNWMQGQSWLJCNF-YOPYQNEPNA-N	0.076	1.6	23.037	0
									TG(56:8) B	UBGUHMDKBGQUND-VPFWBQFRSA-N	0.078	1.6	24.848	0
									TG(50:4) 2	PVMBAGXWHHZKFP-JMPJWMFJSA-N	0.084	1.7	22.553	0
									TG(54:7) A	VUNSQJRBLNQFPQ-PGGPBQQQSA-N	0.09	1.7	23.848	0
									TG(58:9)	RVXFSLZMZOFGEQ-SWIIBWKZSA-N	0.097	1.5	25.47	0
									TG(58:10)	GXWBCAVCOMAOHT-VMCJOIRWSA-N	0.1	1.4	25.143	0
									TG(53:4)	BMSDHYZLQWTKSQ-LSJAAEOESA-N	0.15	1.3	24.26	0
									TG(50:5)	AFTBPUXZTDLRSP-UDQIKIEDSA-N	0.16	1.4	22.226	0
									TG(44:2)	LJXSUVSRRMQRRA-WHTYERKGSA-N	0.2	1.9	19.982	0
									TG(58:4)	CCKRHDUCFMOBKX-AAINFQTBSA-N	0.2	1.3	27.483	0
									TG (56:6); TG(18:1/18:2/20:3);	HHHQACCKLNVPDJ-BVFJXTPFNA-N	0.21	1.6	25.313	0
									TG(53:2)	RSINITWKVQRWSZ-RFVLVDBCSA-N	0.25	1.3	25.292	0
									TG(51:2)	NSNSZGBCOIKUBU-SZOKBDNISA-N	0.26	1.5	23.965	0
									TG(48:3)	SKGWNZXOCSYJQL-BUTYCLJRSA-N	0.29	1.4	21.742	0
									TG(49:2)	QZYSUBAQYSVFNX-PSMULLBHSA-N	0.29	1.1	22.827	0
									TG(48:4) B	GRAMQDDTGXQCSO-ZJPFCMILSA-N	0.32	1.3	21.604	0
									TG(50:2)	QEZWFCZNHWUARW-XQCAQTCHSA-N	0.34	1.3	23.396	0
									TG(53:1)	WWJIBIGWKGFVAQ-JNSYTQKUSA-N	0.35	1.3	25.619	0
									TG(49:1)	VYYGQDOPVVYUKW-UKFBYESTSA-N	0.42	1.4	23.343	0
									TG(48:2)	RUOVJPPUXXFZPC-YZEIBMOJSA-N	0.42	1.4	22.258	0
									TG(46:2)	XUEMVUXNOCIHLG-MOFPORNTSA-N	0.43	1.5	21.12	0
									TG(42:1)	PMWOTNASJLOLJE-BNQAGZCGSA-N	0.43	1.4	19.36	0
									TG (58:2)	DXSYMRRNVASVIO-TXMPEXPYNA-N	0.44	1.5	26.124	0
									TG(58:6)	GSNFRUMSEHHPSY-LCXCSEBNSA-N	0.47	0.85	26.451	0
									TG(58:8)	KWIGMCRWEINBIR-HUPVKWKYSA-N	0.56	1.3	25.986	0
									TG(54:2)	WUUWGORPQFKFQN-XDVOZUNOSA-N	0.64	1.3	25.861	0
									TG(44:1)	OUKDNADVOQVFAR-NBTXLFQMSA-N	0.65	0.89	20.498	0
									TG(56:2)	PDEQUPGHMOMBFC-FYEHETCMSA-N	0.68	1	26.999	0
									TG(51:1)	OZAXLAGNPZMZAD-BOEMPQCLSA-N	0.74	1.2	24.481	0
									TG (56:1); TG(16:0/18:1/22:0);	OZXLEWFIONDQJM-ATJXCDBQNA-N	0.74	1.1	27.326	0
									TG(46:1)	RSDIQTNCDWUNDP-VHXPQNKSSA-N	0.77	1.2	21.636	0
									TG(56:5) B	UHEJWASONFIROS-YPSHDQQVSA-N	0.85	0.87	25.64	0
									TG(46:3) B	YCZHBUHPOJGNKX-YLZDBGKXSA-N	0.87	1.2	20.793	0
									TG(52:1)	NPCZZYKITFKRQZ-RFBIWTDZSA-N	0.91	1.2	25.05	0
									TG(48:1)	FEKLSEFRUGWUOS-DLOIZKPKSA-N	0.91	1.1	22.774	0
									TG(54:1)	YFFIQXNTTVSKJC-NZEOUKRFSA-N	0.99	1.2	26.188	0
Unsaturated fatty acids	21	0.0026	1	2	2	0	1	0.1	FA (18:1) (oleicacid)	ZQPPMHVWECSIRJ-KTKRTIGZSA-N	0.0014	2.1	8.192	0
									FA (18:2) (linoleicacid)	JBYXPOFIGCOSSB-XBLVEGMJSA-N	0.025	1.7	7.748	0
									FA (17:1) (heptadecenoicacid)	QSBYPNXLFMSGKH-CMDGGOBGSA-N	0.073	1.5	7.623	0
									FA (20:2) (eicosadienoicacid)	XSXIVVZCUAHUJO-HZJYTTRNSA-N	0.078	1.4	9.003	0
									9-Oxo-10(E),12(E)-octadecadienoic acid	LUZSWWYKKLTDHU-SIGMCMEVSA-N	0.079	0.8	5.656	0
									FA (22:6) (docosahexaenoicacid)	MBMBGCFOFBJSGT-KUBAVDMBSA-N	0.083	1.6	8.833	0
									FA (18:3) (linolenicacid)	DTOSIQBPPRVQHS-PDBXOOCHSA-N	0.093	1.5	7.538	0
									FA (20:5) (eicosapentaenoicacid)	JAZBEHYOTPTENJ-JLNKQSITSA-N	0.096	1.6	8.022	0
									FA (14:1) (physetericacid)	AFGUVBVUFZMJMX-KTKRTIGZSA-N	0.3	1.4	5.916	0
									linoleic acid	OYHQOLUKZRVURQ-HZJYTTRNSA-N	0.3	1.4	7.865	0
									Thromboxane B3	OYPPJMLKAYYWHH-NXJDUNGTSA-N	0.3	0.87	2.709	0
									1,2-Dioleoyl-3-trimethylammoniumpropane cation	KWVJHCQQUFDPLU-YEUCEMRASA-N	0.36	1.1	16.515	0
									11,15-Dioxo-9S-hydroxy-5Z-prostenoic acid	VSRXYLYXIXYEST-KZTWKYQFSA-N	0.41	0.94	2.635	0
									FA (16:1) (palmitoleicacid)	SECPZKHBENQXJG-FPLPWBNLSA-N	0.42	1.2	7.054	0
									FA (20:4) (arachidonicacid)	YZXBAPSDXZZRGB-DOFZRALJSA-N	0.42	1.2	8.349	0
									15-Ketoprostaglandin E1	VXPBDCBTMSKCKZ-XQHNHVHJSA-N	0.43	0.95	3.033	0
									20-Hydroxyarachidonic acid	NNDIXBJHNLFJJP-DTLRTWKJSA-N	0.48	0.96	6.584	0
									16,16-Dimethylprostaglandin A2	MOTPSJUHMGPRFZ-LPVDYXQCSA-N	0.6	0.98	4.508	0
									FA (20:1) (eicosenoicacid)	BITHHVVYSMSWAG-KTKRTIGZSA-N	0.61	1.1	9.33	0
									FA (24:1) (nervonicacid)	GWHCXVQVJPWHRF-KTKRTIGZSA-N	0.62	1.1	11.606	0
									FA (20:3) (homo-gamma-linolenicacid)	HOBAELRKJCKHQD-QNEBEIHSSA-N	0.64	1.1	8.676	0
Unsaturated phospholipid ethers	43	0.0049	1	7	0	7	0	0.2	PC(p-42:4)/PC(o-42:5)	NLEDXBSUDVLSEN-UFFJXODHSA-N	0.0057	0.66	18.583	0
									PC(p-44:4)/PC(o-44:5)	CEZAZXUWDFPTTE-FHIJIHMSSA-N	0.0066	0.58	18.974	0
									PE (p-34:1) or PE (o-34:2)	ZOSSFCIAXYNTHL-CSTBBDSDSA-N	0.0085	0.64	14.574	0
									PE (p-40:4) or PE (o-40:5)	OQKUDRFZPJFLJQ-KMUIXOOCSA-N	0.033	0.69	17.007	0
									1-Palmitoyl-2-azelaoylphosphatidylcholine	GHQQYDSARXURNG-SSEXGKCCSA-N	0.044	0.79	7.995	0
									1-Hexadecyl-2-(5Z,8Z,11Z,14Z-eicosatetraenoyl)-glycero-3-phosphocholine	DUUSFCFZBREELS-LXDDVLOTSA-N	0.049	0.81	14.938	0
									PE (p-36:1) or PE (o-36:2)	OBAAWAYLQLYWNN-KHFVPPDWSA-N	0.049	0.71	15.712	0
									PC (p-34:1) or PC (o-34:2) B	MBRHHFWRXQYYAN-RTVLTNFHSA-N	0.062	0.73	15.012	0
									PC (p-34:0) or PC (o-34:1)	QCGUXAIDEOWPBV-SNKLRXETSA-N	0.075	0.83	14.781	0
									PC (p-40:4) or PC (o-40:5)	AGKCACWGAXVMPI-BVWWTNGZSA-N	0.076	0.75	16.887	0
									PC(p-40:4)/PC(o-40:5)	UWNFEVACEPZILS-RNNLSGHUSA-N	0.095	0.89	17.445	0
									PC (p-38:4) or PC (o-38:5) B	DBQMOXDLWKVKKG-REWQMPQJSA-N	0.098	0.84	16.118	0
									1-(1Z-Octadecenyl)-2-(5Z,8Z,11Z,14Z-eicosatetraenoyl)-glycero-3-phosphocholine	FHHVIBPVBBRLOR-IYACIECVSA-N	0.11	0.84	16.307	0
									PE (p-34:2) or PE (o-34:3)	LALFTIIBOJSVNP-OBEJFMRTSA-N	0.11	0.77	14.058	0
									PC (p-36:1) or PC (o-36:2)	ZOTYCHIFTCFAHC-KOUVQCMKSA-N	0.15	0.71	15.592	0
									PC(p-40:5)/PC(o-40:6)	KUHMJRMPHBRAMY-DDURNVNNSA-N	0.16	0.7	16.929	0
									1-(1Z-Octadecenyl)-2-(9Z-octadecenoyl)-glycero-3-phosphocholine	DSWOVBIRJNAJAF-NVJOKYTBSA-N	0.17	0.77	16.15	0
									2-(5-Oxovaleryl)phosphatidylcholine	RKIDALSACBQVTN-HHHXNRCGSA-N	0.19	0.8	6.344	0
									PC(p-34:1)/PC(o-34:2)	MBRHHFWRXQYYAN-JEPFLRBFSA-N	0.2	0.82	15.012	0
									PC (p-32:0) or PC (o-32:1)	KEVGQWGZKKFGDC-MCBGMKGZSA-N	0.24	0.86	14.39	0
									PC(p-40:6)/PC(o-40:7) B	FMBYBTSZVHUJMV-DIVFMYBRSA-N	0.27	1.2	16.791	0
									PC (p-40:3) or PC (o-40:4)	RDNHPNJCALITSY-MBZSPAKGSA-N	0.28	0.79	17.214	0
									PE(p-38:5)/PE(o-38:6)	IQSPCSIULMCRPM-ZAJUHDLGSA-N	0.31	0.89	15.353	0
									PC(p-40:6)/PC(o-40:7) A	XUVCLJCZWPTAIO-OAKHYACESA-N	0.32	1.2	16.602	0
									PE (p-36:4) or PE (o-36:5)	UUYSKERSKRMYME-MAIXUNBTSA-N	0.34	0.89	14.731	0
									PC(p-38:4)/PC(o-38:5) A	YPAPIRJFGNBODV-AMFPDOHCSA-N	0.5	0.9	16.307	0
									PC (p-38:2) or PC (o-38:3)	VXNFJZDUQIFCMO-WCXGAVHKSA-N	0.53	0.93	16.772	0
									PC (p-38:3) or PC (o-38:4)	GWBOVQHRCURSPU-QMFAPAEZSA-N	0.56	0.96	16.445	0
									1-Palmitoyl-2-glutaryl phosphatidylcholine	CDZVJFRXJAUXPP-UHFFFAOYSA-N	0.56	0.93	5.93	0
									PE(p-36:4)/PE(o-36:5)	ADWDFBQPQIEGRZ-XBICFDGKSA-N	0.56	0.93	14.542	0
									PE (p-40:5) or PE (o-40:6)	DZPHTQGGRSWHLG-USOCFQKQSA-N	0.6	0.93	16.68	0
									PE (p-36:2) or PE (o-36:3)	XVXISDREVDGQPX-PISDLAQISA-N	0.61	0.94	15.385	0
									PC(p-42:5)/PC(o-42:6) A	QZMFOSCFDWPISC-KQHSIIGPSA-N	0.64	1	18.647	0
									PE (p-38:3) or PE (o-38:4)	YHSWSUHZIXJBHZ-OWTAGOBYSA-N	0.64	0.96	15.638	0
									PE (p-38:5) or PE (o-38:6)	KCNBSSYOJRUKOM-JALPNNRCSA-N	0.71	0.86	15.542	0
									PC (p-36:4) or PC (o-36:5)	IOYKZPNDXIIXLN-LOQSCQKMSA-N	0.72	0.98	15.169	0
									PE (p-40:6) or PE (o-40:7)	FIJFPUAJUDAZEY-MNDXXDKYSA-N	0.74	1.1	16.353	0
									PE(p-36:2)/PE(o-36:3)	CFANDHZPOSNKNO-UDHSZFGOSA-N	0.75	0.97	15.196	0
									PE (p-40:7) or PE (o-40:8)	UKPNUUDYLNCIOE-IZHHWLPXSA-N	0.78	0.91	15.837	0
									PC (p-38:5) or PC (o-38:6)	ATTCDOPAYPGSLE-LQULQHAGSA-N	0.9	1	15.791	0
									PC(p-32:1)/PC(o-32:2)	FZMYLOBGNYZPQO-QLSONYGBSA-N	0.9	0.97	13.874	0
									PE (p-38:4) or PE (o-38:5)	URPXXNCTXCOATD-FXMFQVEGSA-N	0.97	1	15.869	0
									PC (p-34:2) or PC (o-34:3)	QLEHHUPUHJPURI-PWYDUFMYSA-N	0.99	0.98	14.127	0
Diglycerides	10	0.014	1	3	3	0	1	0.3	DG(38:6)	YDVDXUYJFQLPEG-CTHJWPIASA-N	0.006	1.7	15.974	0
									DG(36:3)	BLZVZPYMHLXLHG-JOBMVARSSA-N	0.016	1.4	15.817	0
									DG(36:2)	AFSHUZFNMVJNKX-LLWMBOQKSA-N	0.037	1.5	16.144	0
									DG(36:4) A	MQGBAQLIFKSMEM-ZHARMHCNSA-N	0.051	1.4	15.49	0
									DG(34:2)	SVXWJFFKLMLOHO-YAIZGCQRSA-N	0.15	1.2	15.195	0
									DG(34:3)	BHGPPCIWDXQOMA-IXDOJJAKSA-N	0.22	1.2	14.679	0
									DG(38:5)	GRGDLDNREYVILP-CNWVQWJYSA-N	0.26	1.2	16.301	0
									DG(36:1)	SAEPUUXWQQNLGN-LVVMQYBKSA-N	0.36	1.2	16.66	0
									DG(34:1)	YEJYLHKQOBOSCP-OZKTZCCCSA-N	0.74	1.1	15.522	0
									DG(36:5)	PGXBELQFNRPKBC-WBVIKXMWSA-N	0.76	1	15.163	0
Hexosephosphates	8	0.021	0	2	0	2	0	0.2	glucose-6-phosphate	NBSCHQHZLSJFNQ-GASJEMHNSA-N	0.04	0.7	-3.355	0
									fructose-6-phosphate	BGWGXPAPYGQALX-ARQDHWQXSA-N	0.043	0.63	-5.068	0
									glucose-1-phosphate	HXXFSFRBOHSIMQ-VFUOTHLCSA-N	0.094	1.5	-3.355	0
									hexose-6-phosphate	NBSCHQHZLSJFNQ-UHFFFAOYSA-N	0.11	0.48	-3.355	0
									ribose-5-phosphate	KTVPXOYAKDPRHY-SOOFDHNKSA-N	0.26	1.4	-3.882	0
									galactose-6-phosphate	NBSCHQHZLSJFNQ-SVZMEOIVSA-N	0.31	0.66	-3.355	0
									fructose-1-phosphate	RHKKZBWRNHGJEZ-VRPWFDPXSA-N	0.41	1.5	-1.69	0
									ribulose-5-phosphate	FNZLKVNUWIIPSJ-UHNVWZDZSA-N	0.91	0.93	-4.396	0
Saturated phospholipid ethers	6	0.032	0	3	1	2	0.3	0.5	1-Hexadecyl-glycero-3-phosphocholine	VLBPIWYTPAXCFJ-XMMPIXPASA-N	0.021	0.69	5.769	0
									PC (o-32:0)	SVWBXNAUENUONE-LDLOPFEMSA-N	0.022	0.76	14.159	0
									PC(o-34:0)	ZKTXOJMFIAILJG-VQJSHJPSSA-N	0.026	1.2	15.297	0
									1-(1Z-Octadecenyl)-glycero-3-phosphocholine	WBOMIOWRFSPZMC-AYICAFKVSA-N	0.17	0.85	7.138	0
									1-O-Hexadecyl-2-O-acetyl-glyceryl-3-phosphorylcholine	HVAUUPRFYPCOCA-AREMUKBSSA-N	0.39	0.93	6.509	0
									O-phosphoserine	BZQFBWGGLXLEPQ-REOHCLBHSA-N	0.98	0.89	-5.185	0

### Sheet: S5
Table S5. Untargeted semi-quantification data table for comparisons of healthy control subjects between ethnicities. Comparison of plasma untargeted metabolomic profile of healthy control Hispanic (HC-HIS) vs. healthy control White Caucasian (HC-CAU). Details are shown for t-test p-values; the least square means (standard error range); and fold change (FC). Values in the table are rounded to 3 significant figures. Least square means and p-values were generated by age and sex adjustment.
no.	Metabolite	InChIKey	Platform	Metabolite mean (Standard Error)		pvalue (HC x Ethnicity)	FC
				CAU	HIS
1	Securinine	SWZMSZQQJRKFBP-VUDPYIQVSA-N	HILIC	1560(1230-1980)	2790(1520-3310)	0.0013	1.79
2	FA (18:1) (oleicacid)	ZQPPMHVWECSIRJ-KTKRTIGZSA-N	QTOF	9660(5980-15600)	20100(11500-29400)	0.0014	2.08
3	TG(51:4)	IIRQXNVLAXQEKB-KBEZCZBDSA-N	QTOF	4430(2750-7120)	8620(5040-10200)	0.0018	1.95
4	aminomalonate	JINBYESILADKFW-UHFFFAOYSA-N	GC	6370(2110-19200)	18100(8410-18600)	0.0036	2.84
5	N-Methyl-gamma-oxo-3-pyridinebutanamide	WOOSCPWOYYLIHS-UHFFFAOYSA-N	HILIC	131(101-170)	230(69-466)	0.0046	1.76
6	PC (p-42:4) or PC (o-42:5)	NLEDXBSUDVLSEN-UFFJXODHSA-N	QTOF	1590(1300-1960)	1050(741-1620)	0.0057	0.661
7	DG(38:6)	YDVDXUYJFQLPEG-CTHJWPIASA-N	QTOF	1160(824-1630)	2020(1520-3590)	0.006	1.74
8	PC (p-44:4) or PC (o-44:5)	CEZAZXUWDFPTTE-FHIJIHMSSA-N	QTOF	1950(1560-2430)	1140(789-2500)	0.0066	0.584
9	5-Oxo-1-propyl-2-pyrrolidineacetic acid	OLNRYIJLDVURDG-UHFFFAOYSA-N	HILIC	2790(1810-4280)	4560(3060-5360)	0.0072	1.64
10	Dimethyldioctadecylammonium cation	OGQYPPBGSLZBEG-UHFFFAOYSA-N	HILIC	6560(4350-9890)	3840(3550-7430)	0.0077	0.585
12	TG(54:3)	PHYFQTYBJUILEZ-IUPFWZBJSA-N	QTOF	359000(265000-485000)	575000(317000-789000)	0.0079	1.6
11	sulfuric acid	QAOWNCQODCNURD-UHFFFAOYSA-N	GC	84.8(73.7-97.5)	53(75.3-196)	0.0079	0.625
13	PE (p-34:1) or PE (o-34:2)	ZOSSFCIAXYNTHL-CSTBBDSDSA-N	QTOF	1230(912-1650)	785(482-1050)	0.0085	0.639
14	TG(51:5)	DYYKLAQWCNBXRJ-UNZGPCCPSA-N	QTOF	963(598-1550)	1480(1080-1610)	0.0088	1.54
15	TG(52:4)	WHSWXEYWNPTUPW-HNJDVRDNSA-N	QTOF	382000(189000-774000)	813000(470000-1140000)	0.0095	2.13
16	TG(52:3)	DQXQIWIQYYEGLG-MMWLGPPDSA-N	QTOF	1530000(1020000-2300000)	2370000(1480000-3200000)	0.0112	1.55
18	Omeprazole sulfone	IXEQEYRTSRFZEO-UHFFFAOYSA-N	HILIC	32.9(24.8-43.8)	27.9(298-1190)	0.0137	0.846
20	TG(51:3)	ISSGPXMQOMAFMJ-DMGKHJLRSA-N	QTOF	15000(10100-22300)	27200(14200-41400)	0.014	1.82
19	2,2-Dimethylsuccinic acid	GOHPTLYPQCTZSE-UHFFFAOYSA-N	HILIC	2970(2280-3850)	4100(2810-4890)	0.014	1.38
21	DG(36:3)	BLZVZPYMHLXLHG-JOBMVARSSA-N	QTOF	5210(3640-7450)	7390(5000-10000)	0.0156	1.42
22	PC (p-34:1) or PC (o-34:2) B	MBRHHFWRXQYYAN-RTVLTNFHSA-N	QTOF	2400(1850-3100)	1770(1030-1880)	0.0166	0.74
23	TG(56:8) B	UBGUHMDKBGQUND-VPFWBQFRSA-N	QTOF	13200(7670-22600)	26400(10400-37300)	0.0171	2
24	Mono-2-ethylhexyl phthalate	DJDSLBVSSOQSLW-UHFFFAOYSA-N	HILIC	531(261-1080)	336(317-489)	0.0182	0.633
25	PC(p-42:4)/PC(o-42:5)	NLEDXBSUDVLSEN-UFFJXODHSA-N	QTOF	4540(3960-5210)	3530(2650-4360)	0.0185	0.777
26	TG(52:5)	CQZAAIKPSLHIBC-KDJOUNIJSA-N	QTOF	31900(12900-79200)	70100(41600-93300)	0.0193	2.2
27	7alpha-Hydroxy-3-oxo-4-cholestenoic acid	SATGKQGFUDXGAX-SLTBQWEQSA-N	HILIC	3120(2260-4290)	4210(3350-5770)	0.0202	1.35
28	TG(56:7) A	DODZUDCYRVWEOJ-GKZBLMSTSA-N	QTOF	40900(27800-60000)	61200(37400-84600)	0.0206	1.5
29	1-Hexadecyl-glycero-3-phosphocholine	VLBPIWYTPAXCFJ-XMMPIXPASA-N	HILIC	11100(6950-17900)	7670(5900-9560)	0.0208	0.688
30	glycine	DHMQDGOQFOQNFH-UHFFFAOYSA-N	GC	125000(102000-153000)	96600(62400-109000)	0.0213	0.773
31	FA (17:0) (margaricacid)	KEMQGTRYUADPNZ-UHFFFAOYSA-N	QTOF	3620(2450-5340)	6030(3500-9960)	0.0219	1.67
32	N-Phthalyl-L-tryptophan	HPTXLHAHLXOAKV-UHFFFAOYSA-N	HILIC	703(665-743)	624(979-1330)	0.022	0.887
33	PC (o-32:0)	SVWBXNAUENUONE-LDLOPFEMSA-N	QTOF	1810(1510-2180)	1380(730-1660)	0.0222	0.759
34	Trigonelline	WWNNZCOKKKDOPX-UHFFFAOYSA-N_HCUARRIEZVDMPT-UHFFFAOYSA-N	HILIC	17100(8860-33100)	9550(3860-15700)	0.0235	0.558
35	FA (18:2) (linoleicacid)	JBYXPOFIGCOSSB-XBLVEGMJSA-N	QTOF	85200(50700-143000)	146000(130000-447000)	0.0249	1.71
36	N-Acetyl-L-tyrosine	CAHKINHBCWCHCF-JTQLQIEISA-N	HILIC	714(540-944)	981(728-1280)	0.025	1.37
37	3-phosphoglycerate	OSJPPGNTCRNQQC-UHFFFAOYSA-N	GC	100(51.9-193)	176(110-206)	0.0251	1.76
38	TG(54:5) A	OEJXMJPFOHYSIU-GRLFFVHSSA-N	QTOF	171000(74400-395000)	326000(164000-426000)	0.0257	1.9
39	PC(o-34:0)	ZKTXOJMFIAILJG-VQJSHJPSSA-N	QTOF	1420(1130-1790)	1700(1330-1630)	0.0262	1.19
40	Acetyl-DL-carnitine	RDHQFKQIGNGIED-UHFFFAOYSA-N	HILIC	330(265-409)	443(367-718)	0.0267	1.35
41	Diisopropylethylamine	JGFZNNIVVJXRND-UHFFFAOYSA-N	HILIC	12000(6550-22000)	8310(5790-17800)	0.0273	0.692
42	Acetylcarnitine	RDHQFKQIGNGIED-MRVPVSSYSA-O	HILIC	162000(122000-216000)	226000(153000-310000)	0.0276	1.39
43	beta-alanine	UCMIRNVEIXFBKS-UHFFFAOYSA-N	HILIC	35300(30800-40400)	27600(15100-26300)	0.0284	0.784
44	6-Aminocaproic acid	SLXKOJJOQWFEFD-UHFFFAOYSA-N	HILIC	15400(11300-20900)	18900(13500-24700)	0.0295	1.23
45	17-Epioxandrolone	QSLJIVKCVHQPLV-IWLBWFBKSA-N	HILIC	964(303-3070)	2320(1920-2970)	0.0296	2.41
46	TG(53:3)	ZNQBEJJYVJSZLM-LEDQTTRKSA-N	QTOF	18400(12000-28100)	29100(14500-39100)	0.0309	1.58
47	TG(52:2)	TXMWKTABZBAJCW-QLHBUVOUSA-N	QTOF	182000(13800-2390000)	1160000(303000-8000000)	0.0311	6.36
48	PC (40:5) A	LJFKFKIYUJNFPZ-ZLFSCUDPSA-N	QTOF	2400(1860-3100)	3110(1940-3570)	0.0314	1.29
49	Stearoyl ethanolamide	OTGQIQQTPXJQRG-UHFFFAOYSA-N	HILIC	3170(1530-6570)	1070(648-6030)	0.0319	0.337
50	PC(40:5) A	IJTJDJOOHZVSAC-NDRUHXFFSA-N	QTOF	39600(26900-58300)	55700(26500-66500)	0.0322	1.41
51	PE (p-40:4) or PE (o-40:5)	OQKUDRFZPJFLJQ-KMUIXOOCSA-N	QTOF	1220(850-1750)	842(499-1180)	0.0332	0.69
52	TG(49:3)	DIGMYZZFQSIQBD-PNLKURBTSA-N	QTOF	2610(1880-3610)	3640(1950-5500)	0.0346	1.4
53	TG(54:4)	BRLGHZXETDWABO-NOFIOOQLSA-N	QTOF	409000(229000-732000)	630000(339000-770000)	0.0346	1.54
54	acylcarnitine(10:1)	GOOOCIIXFLVRAG-UHFFFAOYSA-N	QTOF	3340(2730-4080)	5740(2560-10400)	0.0353	1.72
55	Adenosine	NA	HILIC	63.6(39.2-103)	59(32.3-65.7)	0.0362	0.928
56	DG(36:2)	AFSHUZFNMVJNKX-LLWMBOQKSA-N	QTOF	2340(1860-2960)	3500(2010-6110)	0.0372	1.49
57	alpha-Tocopherol	GVJHHUAWPYXKBD-IEOSBIPESA-N	HILIC	565(478-667)	666(501-702)	0.0375	1.18
58	TG(50:6)	YVQKDEFVOZTZOA-PVNINVEQSA-N	QTOF	716(452-1130)	1090(615-1340)	0.0378	1.53
59	alpha-L-Glu-Gly	LSPKYLAFTPBWIL-BYPYZUCNSA-N	HILIC	4220(2410-7400)	2830(2390-3510)	0.0381	0.669
62	phosphate	NBIIXXVUZAFLBC-UHFFFAOYSA-N	GC	36400(7960-166000)	92900(53800-87700)	0.0396	2.55
61	glucose-6-phosphate	NBSCHQHZLSJFNQ-GASJEMHNSA-N	GC	61.6(35.9-106)	43.3(25.4-56.3)	0.0396	0.703
60	citric acid	KRKNYBCHXYNGOX-UHFFFAOYSA-N	GC	87900(56300-137000)	135000(103000-194000)	0.0396	1.53
63	Diethylene glycol monoethyl ether	XXJWXESWEXIICW-UHFFFAOYSA-N_No record	HILIC	2620(951-7230)	4420(2750-6260)	0.0398	1.69
64	Benzyldimethylstearylammonium cation	FWLORMQUOWCQPO-UHFFFAOYSA-N	HILIC	30800(16800-56500)	14400(10500-56900)	0.0408	0.467
65	TG(54:6) B	HBOQXIRUPVQLKX-BBWANDEASA-N	QTOF	29400(9760-88800)	60400(28700-79900)	0.0409	2.05
66	TG(50:3) A	UFHNZOACKFBCOM-YXKNDSBASA-N	QTOF	113000(61000-208000)	196000(101000-394000)	0.0423	1.75
67	fructose-6-phosphate	BGWGXPAPYGQALX-ARQDHWQXSA-N	GC	113(73.9-173)	71.1(62-166)	0.0428	0.628
68	SM (d36:3)	YMTVMVYOUDDTQJ-UOMMIRHQSA-N	QTOF	660(377-1160)	938(558-1470)	0.0429	1.42
69	Didodecyl 3,3'-thiodipropionate	GHKOFFNLGXMVNJ-UHFFFAOYSA-N_No record	HILIC	16200(12500-21000)	10500(5090-14600)	0.0432	0.645
70	Biliverdin	QBUVFDKTZJNUPP-BBROENKCSA-N	HILIC	5160(2730-9780)	8550(3630-10100)	0.0441	1.66
71	1-Palmitoyl-2-azelaoylphosphatidylcholine	GHQQYDSARXURNG-SSEXGKCCSA-N	HILIC	939(676-1310)	741(543-893)	0.0442	0.789
72	TG(52:6)	SSOSFUDNINFYLJ-KIYGNKBKSA-N	QTOF	4710(2980-7440)	7410(3940-11000)	0.045	1.58
73	TG (53:5)	QHYAATSKYBYSLG-BXDFBOBBSA-N	QTOF	3310(1870-5860)	5360(3250-7220)	0.0453	1.62
74	TG(54:6) C	HBOQXIRUPVQLKX-BBWANDEASA-N	QTOF	26900(15300-47400)	46900(27800-102000)	0.047	1.74
75	Omeprazole sulfide	XURCIPRUUASYLR-UHFFFAOYSA-N	HILIC	32.6(25.7-41.4)	38.7(129-228)	0.0471	1.19
76	3-Hydroxyhexadecanoylcarnitine	XKAZIAFZAQAHHG-BPGUCPLFSA-N	HILIC	255(173-376)	340(289-586)	0.0478	1.33
77	1-Hexadecyl-2-(5Z,8Z,11Z,14Z-eicosatetraenoyl)-glycero-3-phosphocholine	DUUSFCFZBREELS-LXDDVLOTSA-N	HILIC	6000(4680-7680)	4830(3280-5160)	0.0486	0.805
78	PE (p-36:1) or PE (o-36:2)	OBAAWAYLQLYWNN-KHFVPPDWSA-N	QTOF	1370(887-2110)	966(547-1370)	0.0492	0.705
79	DG(36:4) A	MQGBAQLIFKSMEM-ZHARMHCNSA-N	QTOF	2340(1510-3610)	3350(2240-4180)	0.0514	1.43
80	acylcarnitine(12:0)	FUJLYHJROOYKRA-QGZVFWFLSA-N	QTOF	3390(2590-4430)	5500(1710-8500)	0.052	1.62
81	3-Hydroxyoleylcarnitine	YBCVTTMMURGSEY-LMLDZDDJSA-N	HILIC	203(125-330)	305(228-478)	0.0528	1.5
82	Isovaleryl-L-carnitine	IGQBPDJNUXPEMT-SNVBAGLBSA-N	HILIC	4380(3720-5160)	6770(5200-15300)	0.0535	1.55
83	Tributyl phosphate	STCOOQWBFONSKY-UHFFFAOYSA-N	HILIC	2010(1030-3910)	1230(756-2200)	0.0569	0.614
84	TG(50:1)	YHMDGPZOSGBQRH-YYSBDVFPSA-N	QTOF	79700(16200-392000)	293000(82100-1180000)	0.0614	3.68
85	PC (p-34:1) or PC (o-34:2) A	MBRHHFWRXQYYAN-RTVLTNFHSA-N	QTOF	3620(2490-5260)	2640(1270-2350)	0.0622	0.729
86	acylcarnitine(14:2)	HXOGMKPCIDSSKJ-NKBLVAAJSA-N	QTOF	1860(1290-2670)	3330(1320-6370)	0.0623	1.79
87	5-Aminovaleric acid	JJMDCOVWQOJGCB-UHFFFAOYSA-N	HILIC	6070(2080-17800)	12800(5840-19900)	0.0624	2.1
88	Tridodecylmethylammonium cation	RQPWVAXZWDTDPH-UHFFFAOYSA-N	HILIC	43900(22800-84500)	17400(10200-74100)	0.0625	0.395
89	1-Oleoyl-glycero-3-phosphoethanolamine	PYVRVRFVLRNJLY-MZMPXXGTSA-N	HILIC	2590(2210-3030)	2090(1200-2440)	0.0637	0.807
90	LPC (18:1)	YAMUFBLWGFFICM-PTGWMXDISA-N	QTOF	21800(16700-28400)	17000(8440-17000)	0.0646	0.78
91	SM (d40:0)	FONAXCRWZQFJHY-JCGOJSMZSA-N	QTOF	1140(827-1580)	1400(1150-1870)	0.0662	1.23
92	ascorbic acid	CIWBSHSKHKDKBQ-JLAZNSOCSA-N	GC	2060(711-5980)	3840(2000-2850)	0.0672	1.86
93	PC (40:6) B	FYVNIFOYDIIODX-KNKJIUSSSA-N	QTOF	11000(7850-15400)	14100(8590-18200)	0.0681	1.28
94	FA (17:1) (heptadecenoicacid)	QSBYPNXLFMSGKH-CMDGGOBGSA-N	QTOF	1320(768-2280)	1930(1980-5910)	0.0726	1.46
95	maltotriose	FYGDTMLNYKFZSV-DZOUCCHMSA-N	GC	204(101-411)	123(63.2-165)	0.0736	0.602
96	PC(40:6)B	TYRTWVKQVGNGSZ-RGBTVBCDSA-N	QTOF	84300(52700-135000)	120000(47100-148000)	0.0748	1.42
97	isocitric acid	ODBLHEXUDAPZAU-ZAFYKAAXSA-N	GC	1550(1100-2190)	2090(2220-4280)	0.0751	1.35
98	PC (p-34:0) or PC (o-34:1)	QCGUXAIDEOWPBV-SNKLRXETSA-N	QTOF	3510(2920-4220)	2920(2080-3260)	0.0753	0.831
99	TG (52:6); TG(16:1/18:2/18:3);	ZNWMQGQSWLJCNF-YOPYQNEPNA-N	QTOF	4700(2230-9890)	7390(4800-10100)	0.0755	1.57
100	PC (p-40:4) or PC (o-40:5)	AGKCACWGAXVMPI-BVWWTNGZSA-N	QTOF	1110(763-1600)	824(602-1210)	0.0757	0.745
101	Hexanoyl-L-carnitine	VVPRQWTYSNDTEA-LLVKDONJSA-N	HILIC	2410(1550-3760)	4590(1410-11800)	0.0769	1.9
102	acylcarnitine(12:1)	NA	QTOF	2560(2130-3070)	3800(1880-7080)	0.0774	1.49
103	FA (20:2) (eicosadienoicacid)	XSXIVVZCUAHUJO-HZJYTTRNSA-N	QTOF	1840(1210-2790)	2560(2130-5460)	0.0777	1.39
104	TMAO	NA	HILIC	2700(2040-3570)	4330(5000-16100)	0.0779	1.6
105	TG(56:8) A	UBGUHMDKBGQUND-VPFWBQFRSA-N	QTOF	8270(4230-16200)	13200(9310-20300)	0.0782	1.59
106	9-Oxo-10(E),12(E)-octadecadienoic acid	LUZSWWYKKLTDHU-SIGMCMEVSA-N	HILIC	2520(2260-2800)	2010(1330-3160)	0.0789	0.8
107	ethanolamine	HZAXFHJVJLSVMW-UHFFFAOYSA-N	GC	14100(7930-25100)	9560(10200-16600)	0.0789	0.678
108	Guanidinosuccinic acid	VVHOUVWJCQOYGG-UHFFFAOYSA-N	HILIC	342(280-418)	275(275-651)	0.0792	0.804
109	glycolic acid	AEMRFAOFKBGASW-UHFFFAOYSA-N	GC	1320(1020-1710)	1080(1300-2030)	0.0793	0.819
110	LPC(18:1)	YAMUFBLWGFFICM-PTGWMXDISA-N	QTOF	63500(52800-76500)	52300(25300-48700)	0.0812	0.824
111	Proline	NA	HILIC	91400(64600-129000)	109000(93400-128000)	0.083	1.19
112	Tyr-Arg-Gly-Asp-Ser	NA	HILIC	3560(2130-5960)	5510(1800-6380)	0.0832	1.55
113	FA (22:6) (docosahexaenoicacid)	MBMBGCFOFBJSGT-KUBAVDMBSA-N	QTOF	4560(2280-9100)	7280(3090-12000)	0.0833	1.6
114	TG(50:4)	PVMBAGXWHHZKFP-JMPJWMFJSA-N	QTOF	19600(9190-41700)	33800(17000-51300)	0.0838	1.73
115	isothreonic acid	JPIJQSOTBSSVTP-GBXIJSLDSA-N	GC	2150(1260-3670)	3100(4780-7590)	0.0838	1.44
116	D-Fructose	BJHIKXHVCXFQLS-UYFOZJQFSA-N	HILIC	4520(3640-5600)	5220(4950-6150)	0.0842	1.16
117	Gabapentin	UGJMXCAKCUNAIE-UHFFFAOYSA-N	HILIC	306(125-750)	192(765-995)	0.0859	0.627
118	Hypoxanthine	FDGQSTZJBFJUBT-UHFFFAOYSA-N	GC	1650(424-6420)	779(1680-6180)	0.0878	0.472
119	indole-3-acetate	SEOVTRFCIGRIMH-UHFFFAOYSA-N	GC	5170(3820-6990)	7020(6500-14700)	0.0887	1.36
120	TG(54:7) A	NA	QTOF	7710(2580-23000)	12900(6890-18400)	0.0898	1.68
121	hydroxylamine	AVXURJPOCDRRFD-UHFFFAOYSA-N	GC	100000(36500-276000)	52100(40300-126000)	0.0928	0.519
122	LPC (16:1)	LFUDDCMNKWEORN-ZXEGGCGDSA-N	QTOF	1670(1240-2260)	1390(1100-1760)	0.093	0.831
123	FA (18:3) (linolenicacid)	DTOSIQBPPRVQHS-PDBXOOCHSA-N	QTOF	6210(3310-11600)	9450(9270-31800)	0.093	1.52
124	shikimic acid	JXOHGGNKMLTUBP-HSUXUTPPSA-N	GC	9240(6330-13500)	14800(10800-35800)	0.0932	1.6
125	5,6-Dimethylbenzimidazole	NA	HILIC	1730(1060-2820)	2360(1700-4090)	0.0932	1.37
126	PC (34:0)	PZNPLUBHRSSFHT-RRHRGVEJSA-N	QTOF	3040(2030-4560)	2450(1810-2970)	0.0938	0.804
127	glucose-1-phosphate	HXXFSFRBOHSIMQ-VFUOTHLCSA-N	GC	1770(965-3230)	2680(2120-3830)	0.0938	1.52
128	PC (37:2)	MCZUABDVGPPWPM-HJTCUGKVSA-N	QTOF	1010(664-1520)	704(418-1070)	0.0942	0.7
129	glycerol	PEDCQBHIVMGVHV-UHFFFAOYSA-N	GC	80300(61300-105000)	94900(119000-200000)	0.0944	1.18
130	PC(p-40:4)/PC(o-40:5)	UWNFEVACEPZILS-RNNLSGHUSA-N	QTOF	5890(5230-6630)	5230(3750-5470)	0.0946	0.888
131	Quinaldic acid	LOAUVZALPPNFOQ-UHFFFAOYSA-N	HILIC	63.6(47.1-85.8)	77.2(96.8-159)	0.0948	1.21
132	PE(38:4)	ANRKEHNWXKCXDB-BHFWLYLHSA-N	QTOF	10100(6830-14800)	12800(6020-9430)	0.0951	1.27
133	FA (20:5) (eicosapentaenoicacid)	JAZBEHYOTPTENJ-JLNKQSITSA-N	QTOF	791(373-1680)	1230(659-2260)	0.0961	1.55
134	TG(58:9)	RVXFSLZMZOFGEQ-SWIIBWKZSA-N	QTOF	7130(4200-12100)	10900(5220-16500)	0.0968	1.53
135	PC (p-38:4) or PC (o-38:5) A	DBQMOXDLWKVKKG-REWQMPQJSA-N	QTOF	8490(6970-10400)	7170(5380-8520)	0.0984	0.844

### Sheet: S6
Table S6. ChemRich enrichment statistics for liver comparisons of NASH vs. 0-NASH in Hispanic. Details are shown for clusters with p <0.05. Clusters p-values was calculated using Kolmogorov–Smirnov test. FDR-adjusted q =0.2, with (1) FDR-adjusted p <0.2; (0) FDR-adjusted p ≥0.2.
Cluster name	Cluster size	p-value	FDR adjusted p-value	Altered metabolites	Increased	Decreased	Increased ratio	Altered ratio	Compound name	InChiKeys	p-value	Fold change	xlogp	FDR-adjusted p-value
Acylcarnitine	23	1.2e-12	1	16	0	16	0	0.7	acylcarnitine (16:0)	XOMRRQXKHMYMOC-OAQYLSRUSA-N	0.0018	0.13	6.649	0
									acylcarnitine(12:1)	VFYGOZNDDVMNNT-UHFFFAOYSA-N	0.0027	0.81	2.919	0
									acylcarnitine(18:1)	HITOYGLMAFIRNI-YSESTWPTSA-N	0.0059	0.098	7.766	0
									acylcarnitine(18:2)	MJLXQSQYKZWZCB-DQFWFXSYSA-N	0.007	0.06	6.944	0
									Stearoyl-L-carnitine	FNPHNLNTJNMAEE-HSZRJFAPSA-N	0.0076	0.047	7.787	0
									Oleoyl-L-carnitine	IPOLTUVFXFHAHI-WHIOSMTNSA-N	0.0092	0.021	7.271	0
									L-Arachidonoylcarnitine	RBFQHRALHSUPIA-JTPUQHSZSA-N	0.012	0.058	8.925	0
									acylcarnitine(10:0)	LZOSYCMHQXPBFU-UHFFFAOYSA-N	0.015	0.64	3.235	0
									acylcarnitine(14:2)	HXOGMKPCIDSSKJ-NKBLVAAJSA-N	0.017	0.34	5.235	0
									Myristoyl-L-carnitine	PSHXNVGSVNEJBD-LJQANCHMSA-N	0.019	0.093	5.511	0
									Acetylcarnitine	RDHQFKQIGNGIED-MRVPVSSYSA-O	0.025	0.098	-1.001	0
									acylcarnitine(14:1)	NNCBVXBBLABOCB-SYGIOELKSA-N	0.026	0.27	4.995	0
									Isovaleryl-L-carnitine	IGQBPDJNUXPEMT-SNVBAGLBSA-N	0.026	0.07	0.329	0
									3-Hydroxybutyrylcarnitine	UEFRDQSMQXDWTO-YGPZHTELSA-N	0.037	0.2	-1.42	0
									acylcarnitine(10:1)	GOOOCIIXFLVRAG-UHFFFAOYSA-N	0.041	0.52	2.869	0
									3-Hydroxyhexadecanoylcarnitine	XKAZIAFZAQAHHG-BPGUCPLFSA-N	0.047	0.079	5.197	0
									Adipoyl-L-carnitine	BSVHAXJKBCWVDA-SNVBAGLBSA-N	0.051	0.14	-0.915	0
									Decanoyl-L-carnitine	LZOSYCMHQXPBFU-OAHLLOKOSA-N	0.065	0.12	3.235	0
									3-Hydroxyoleylcarnitine	YBCVTTMMURGSEY-LMLDZDDJSA-N	0.083	0.067	5.819	0
									acylcarnitine(18:3)	DFVGGGHKDAHYIU-UHMZJXMFSA-N	0.14	0.32	7.112	0
									Hexanoyl-L-carnitine	VVPRQWTYSNDTEA-LLVKDONJSA-N	0.14	0.16	0.959	0
									acylcarnitine(8:0)	CXTATJFJDMJMIY-CYBMUJFWSA-N	0.27	0.83	2.097	0
									acylcarnitine(12:0)	FUJLYHJROOYKRA-QGZVFWFLSA-N	0.33	0.72	4.373	0
Unsaturated triglycerides	55	2.1e-06	1	12	12	0	1	0.2	TG(54:1)	YFFIQXNTTVSKJC-NZEOUKRFSA-N	0.0054	6.5	26.188	0
									TG (56:1); TG(16:0/18:1/22:0);	OZXLEWFIONDQJM-ATJXCDBQNA-N	0.011	5.4	27.326	0
									TG(53:1)	WWJIBIGWKGFVAQ-JNSYTQKUSA-N	0.012	3.8	25.619	0
									TG(52:1)	NPCZZYKITFKRQZ-RFBIWTDZSA-N	0.015	4.7	25.05	0
									TG(50:1)	YHMDGPZOSGBQRH-YYSBDVFPSA-N	0.016	2.9	23.912	0
									TG(48:1)	FEKLSEFRUGWUOS-DLOIZKPKSA-N	0.018	5.1	22.774	0
									TG(54:2)	WUUWGORPQFKFQN-XDVOZUNOSA-N	0.02	5.2	25.861	0
									TG(51:1)	OZAXLAGNPZMZAD-BOEMPQCLSA-N	0.021	5.6	24.481	0
									TG(56:2)	PDEQUPGHMOMBFC-FYEHETCMSA-N	0.031	4.1	26.999	0
									TG(52:2)	TXMWKTABZBAJCW-QLHBUVOUSA-N	0.046	1.9	24.723	0
									TG (58:2)	DXSYMRRNVASVIO-TXMPEXPYNA-N	0.047	2.6	26.124	0
									TG(49:1)	VYYGQDOPVVYUKW-UKFBYESTSA-N	0.049	4.7	23.343	0
									TG(46:1)	RSDIQTNCDWUNDP-VHXPQNKSSA-N	0.055	6.7	21.636	0
									TG(50:2)	QEZWFCZNHWUARW-XQCAQTCHSA-N	0.065	2.6	23.396	0
									TG(53:2)	RSINITWKVQRWSZ-RFVLVDBCSA-N	0.071	3.6	25.292	0
									TG(51:2)	NSNSZGBCOIKUBU-SZOKBDNISA-N	0.077	4	23.965	0
									TG(48:2)	RUOVJPPUXXFZPC-YZEIBMOJSA-N	0.098	5.2	22.258	0
									TG(58:4)	CCKRHDUCFMOBKX-AAINFQTBSA-N	0.099	3	27.483	0
									TG(44:1)	OUKDNADVOQVFAR-NBTXLFQMSA-N	0.1	3.9	20.498	0
									TG(49:2)	QZYSUBAQYSVFNX-PSMULLBHSA-N	0.11	2	22.827	0
									TG(46:2)	XUEMVUXNOCIHLG-MOFPORNTSA-N	0.15	3.2	21.12	0
									TG(54:3)	PHYFQTYBJUILEZ-IUPFWZBJSA-N	0.19	2.2	25.156	0
									TG(50:3) A	UFHNZOACKFBCOM-YXKNDSBASA-N	0.2	3.6	22.88	0
									TG(53:3)	ZNQBEJJYVJSZLM-LEDQTTRKSA-N	0.2	3	24.587	0
									TG(48:3)	SKGWNZXOCSYJQL-BUTYCLJRSA-N	0.22	3.4	21.742	0
									TG(49:3)	DIGMYZZFQSIQBD-PNLKURBTSA-N	0.27	2.6	22.5	0
									TG(42:1)	PMWOTNASJLOLJE-BNQAGZCGSA-N	0.28	1.8	19.36	0
									TG(46:3) B	YCZHBUHPOJGNKX-YLZDBGKXSA-N	0.3	2.1	20.793	0
									TG(58:6)	GSNFRUMSEHHPSY-LCXCSEBNSA-N	0.3	2	26.451	0
									TG(51:3)	ISSGPXMQOMAFMJ-DMGKHJLRSA-N	0.32	2.5	23.449	0
									TG(58:10)	GXWBCAVCOMAOHT-VMCJOIRWSA-N	0.32	0.8	25.143	0
									TG(54:4)	BRLGHZXETDWABO-NOFIOOQLSA-N	0.33	2	25.018	0
									TG(48:4) B	GRAMQDDTGXQCSO-ZJPFCMILSA-N	0.35	2.1	21.604	0
									TG(50:4) 2	PVMBAGXWHHZKFP-JMPJWMFJSA-N	0.35	2.8	22.553	0
									TG(50:6)	YVQKDEFVOZTZOA-PVNINVEQSA-N	0.35	1.3	22.088	0
									TG (53:5)	QHYAATSKYBYSLG-BXDFBOBBSA-N	0.38	2.3	23.933	0
									TG(53:4)	BMSDHYZLQWTKSQ-LSJAAEOESA-N	0.39	2.4	24.26	0
									TG(50:5)	AFTBPUXZTDLRSP-UDQIKIEDSA-N	0.4	2.1	22.226	0
									TG(52:3)	DQXQIWIQYYEGLG-MMWLGPPDSA-N	0.4	1.6	24.207	0
									TG(44:2)	LJXSUVSRRMQRRA-WHTYERKGSA-N	0.43	1.8	19.982	0
									TG(54:5) B	OEJXMJPFOHYSIU-GRLFFVHSSA-N	0.44	2.3	24.502	0
									TG(52:4)	WHSWXEYWNPTUPW-HNJDVRDNSA-N	0.46	2.1	23.691	0
									TG(58:8)	KWIGMCRWEINBIR-HUPVKWKYSA-N	0.46	1.3	25.986	0
									TG(54:6) C	HBOQXIRUPVQLKX-BBWANDEASA-N	0.48	2	24.175	0
									TG(51:5)	DYYKLAQWCNBXRJ-UNZGPCCPSA-N	0.49	1.4	22.795	0
									TG(52:5)	CQZAAIKPSLHIBC-KDJOUNIJSA-N	0.5	2.3	23.364	0
									TG(51:4)	IIRQXNVLAXQEKB-KBEZCZBDSA-N	0.51	1.7	23.122	0
									TG (52:6); TG(16:1/18:2/18:3);	ZNWMQGQSWLJCNF-YOPYQNEPNA-N	0.55	2.1	23.037	0
									TG(54:7) A	VUNSQJRBLNQFPQ-PGGPBQQQSA-N	0.57	1.2	23.848	0
									TG(56:5) B	UHEJWASONFIROS-YPSHDQQVSA-N	0.6	1.7	25.64	0
									TG(56:8) B	UBGUHMDKBGQUND-VPFWBQFRSA-N	0.61	1.2	24.848	0
									TG (56:6); TG(18:1/18:2/20:3);	HHHQACCKLNVPDJ-BVFJXTPFNA-N	0.72	1.8	25.313	0
									TG(58:9)	RVXFSLZMZOFGEQ-SWIIBWKZSA-N	0.81	0.91	25.47	0
									TG(56:7) B	DODZUDCYRVWEOJ-GKZBLMSTSA-N	0.82	1.2	24.986	0
									TG(52:6)	SSOSFUDNINFYLJ-KIYGNKBKSA-N	0.9	0.98	23.226	0
Unsaturated fatty acids	21	9.7e-06	1	10	9	1	0.9	0.5	FA (17:1) (heptadecenoicacid)	QSBYPNXLFMSGKH-CMDGGOBGSA-N	0.0098	8.4	7.623	0
									FA (20:1) (eicosenoicacid)	BITHHVVYSMSWAG-KTKRTIGZSA-N	0.016	4.1	9.33	0
									FA (18:1) (oleicacid)	ZQPPMHVWECSIRJ-KTKRTIGZSA-N	0.018	9.2	8.192	0
									FA (18:3) (linolenicacid)	DTOSIQBPPRVQHS-PDBXOOCHSA-N	0.026	11	7.538	0
									FA (18:2) (linoleicacid)	JBYXPOFIGCOSSB-XBLVEGMJSA-N	0.029	9.4	7.748	0
									FA (20:2) (eicosadienoicacid)	XSXIVVZCUAHUJO-HZJYTTRNSA-N	0.032	3.5	9.003	0
									1,2-Dioleoyl-3-trimethylammoniumpropane cation	KWVJHCQQUFDPLU-YEUCEMRASA-N	0.033	0.093	16.515	0
									FA (20:4) (arachidonicacid)	YZXBAPSDXZZRGB-DOFZRALJSA-N	0.034	7.3	8.349	0
									FA (24:1) (nervonicacid)	GWHCXVQVJPWHRF-KTKRTIGZSA-N	0.034	5.7	11.606	0
									FA (20:5) (eicosapentaenoicacid)	JAZBEHYOTPTENJ-JLNKQSITSA-N	0.039	5.5	8.022	0
									FA (20:3) (homo-gamma-linolenicacid)	HOBAELRKJCKHQD-QNEBEIHSSA-N	0.063	3.4	8.676	0
									FA (14:1) (physetericacid)	AFGUVBVUFZMJMX-KTKRTIGZSA-N	0.16	3.3	5.916	0
									FA (16:1) (palmitoleicacid)	SECPZKHBENQXJG-FPLPWBNLSA-N	0.17	3.4	7.054	0
									FA (22:6) (docosahexaenoicacid)	MBMBGCFOFBJSGT-KUBAVDMBSA-N	0.19	10	8.833	0
									linoleic acid	OYHQOLUKZRVURQ-HZJYTTRNSA-N	0.19	2.2	7.865	0
									15-Ketoprostaglandin E1	VXPBDCBTMSKCKZ-XQHNHVHJSA-N	0.37	0.49	3.033	0
									16,16-Dimethylprostaglandin A2	MOTPSJUHMGPRFZ-LPVDYXQCSA-N	0.38	0.69	4.508	0
									9-Oxo-10(E),12(E)-octadecadienoic acid	LUZSWWYKKLTDHU-SIGMCMEVSA-N	0.47	0.57	5.656	0
									11,15-Dioxo-9S-hydroxy-5Z-prostenoic acid	VSRXYLYXIXYEST-KZTWKYQFSA-N	0.5	0.83	2.635	0
									Thromboxane B3	OYPPJMLKAYYWHH-NXJDUNGTSA-N	0.85	0.89	2.709	0
									20-Hydroxyarachidonic acid	NNDIXBJHNLFJJP-DTLRTWKJSA-N	0.86	0.6	6.584	0
Unsaturated phosphatidylcholines	52	3.7e-05	1	14	1	13	0.07	0.3	PC(35:2) A	MJWAVUYQCBFFHQ-WESJWMGVSA-N	0.0027	0.27	14.716	0
									PC(36:3) A	BXRLDROZWDUSGM-ZRYFCQOPSA-N	0.0041	0.45	14.769	0
									1-Palmitoyl-2-docosahexaenoyl-glycero-3-phosphocholine	IESVDEZGAHUQJU-ZLBXKVHBSA-N	0.016	0.17	15.115	0
									PC (37:3)	OOYQEEUUQRMQKL-JUUDQZDJSA-N	0.02	0.48	15.527	0
									PC(33:2)	SBNDHGBVMZMSNL-UESLNCBNSA-N	0.02	0.68	13.578	0
									PC (35:2)	ZSKWZJYUVZYDQU-WESJWMGVSA-N	0.024	0.64	14.716	0
									PC (32:1)	QIBZFHLFHCIUOT-NPBIGWJUSA-N	0.03	1.7	13.336	0
									PC (39:6)	QMCWOGICYCFNBF-BWHZRABLSA-N	0.03	0.42	15.495	0
									PC(35:3)	AYXGHIQPMDYMJC-AHMBLZLYSA-N	0.035	0.61	15.658	0
									PC (35:1)	MFHIZGSSDZJFKD-IYEJTHTFSA-N	0.036	0.46	15.043	0
									PC(35:4)	OROZWUJCDDCYAU-IPUAOQJZSA-N	0.036	0.49	14.062	0
									PC(40:6)B	TYRTWVKQVGNGSZ-RGBTVBCDSA-N	0.038	0.6	16.064	0
									PC(34:2)	JLPULHDHAOZNQI-ZTIMHPMXSA-N	0.039	0.75	14.147	0
									PC(38:5) A	SUACBSWYGWBPFC-GPUJSUHJSA-N	0.043	0.56	15.253	0
									PC(33:1)	OFRWLQSOUIZELQ-VEAYGOGPSA-N	0.053	0.54	13.905	0
									PC(37:5)	UGZGMYSUUFRYLK-QBTPQBFUSA-N	0.061	0.48	14.873	0
									PC(40:6) A	KZSXWBSDQDXESU-PPEVQBTRSA-N	0.076	0.48	16.064	0
									1-Stearoyl-2-docosahexaenoyl-glycero-3-phosphocholine	FAUYAENFVCNTAL-PFFNLMTBSA-N	0.082	0.31	16.253	0
									PC (36:1)	ATHVAWFAEPLPPQ-VRDBWYNSSA-N	0.09	1.2	15.612	0
									PC(36:2)	SNKAWJBJQDLSFF-NVKMUCNASA-N	0.094	0.27	15.096	0
									PC(36:4) A	NKQPOVROGSWLTO-NVPMBMBWSA-N	0.096	0.59	14.442	0
									PC(38:6) B	PLZBTDKJYHXIEW-DZUXOTHRSA-N	0.11	0.69	14.926	0
									PC (34:1)	WTJKGGKOPKCXLL-VYOBOKEXSA-N	0.15	0.23	14.474	0
									PC(40:5) B	SFESOYFQZQJCOY-FXYWPAEZSA-N	0.18	0.53	16.58	0
									PC(37:4)	QRPUCJXFPYFTMB-FBFLODOBSA-N	0.19	0.7	15.011	0
									PC(38:7)	BNNUJTATKJXKJP-XCDHYEIISA-N	0.2	0.69	14.599	0
									PC (40:4)	QQIYXJBHMDYXHH-NMUBDWGHSA-N	0.23	1.5	16.718	0
									1-Stearoyl-2-arachidonyl-glycero-3-phosphocholine	PSVRFUPOQYJOOZ-RYIOQAQXSA-N	0.26	0.31	15.418	0
									PC(36:5)A	SUZYROYNFNQALJ-MHEIZRSESA-N	0.27	0.75	14.304	0
									PC(34:3) A	VKVSSDKCKXJFIM-AFYHZPHLSA-N	0.29	0.75	13.82	0
									PC(38:3)	KNNHXKQRTYEWCA-HYYWERRFSA-N	0.36	0.7	15.907	0
									PC(38:4) A	PSVRFUPOQYJOOZ-QNPWAGBNSA-N	0.4	0.87	15.769	0
									PC(42:10)	KJZGPYYLCQSOIZ-IHSLHUTLSA-N	0.42	3	15.894	0
									PC (40:8)	BFCSBEFTXQRIOJ-IMYLGOOQSA-N	0.45	1.8	15.41	0
									PC(40:5) A	IJTJDJOOHZVSAC-NDRUHXFFSA-N	0.45	0.81	16.391	0
									1-Oleoyl-2-myristoyl-glycero-3-phosphocholine	KIVAJCJTVPWSRJ-OQHNRNOKSA-N	0.46	0.47	13.336	0
									PC (38:3)	OJHJKEBRZSDTTL-VHWCKNCUSA-N	0.51	1.2	15.907	0
									PC (38:2)	KXXLFCAPKGRXBT-FMJYHZMHSA-N	0.54	1.2	16.423	0
									PC (40:5) A	LJFKFKIYUJNFPZ-ZLFSCUDPSA-N	0.56	1.1	16.391	0
									PC (36:5) A	KLTHQSWIRFFBRI-KOQZQRJKNA-N	0.57	0.98	14.115	0
									PC(40:7) B	BPUROMFCPFGBOT-ZEGPSQTJSA-N	0.68	1.4	15.737	0
									PC (40:6) B	FYVNIFOYDIIODX-KNKJIUSSSA-N	0.71	0.94	16.064	0
									PC (36:3) B	YPAZQMWFRMHBBM-CLKMJQEKSA-N	0.73	0.94	14.958	0
									PC (33:1)	GXTATYLPYLLNLV-MGIDVFSBSA-N	0.78	1.2	13.905	0
									PC(38:5) B	YLWBKBDNHWQEFU-YJXJLLHLSA-N	0.78	0.95	15.253	0
									PC(40:8)	SIMZOWLEIOYZJX-VRCXRDLJSA-N	0.78	1.8	15.41	0
									PC (32:2)	GPWHCUUIQMGELX-VHQDNGOZSA-N	0.8	1.2	12.82	0
									PC (34:3)	CNNSEHUKQJCGTE-UPPWDXJYSA-N	0.82	0.96	13.82	0
									PC(40:4)	FHUAYOMRHXZKHT-JUGJLYODSA-N	0.91	0.94	16.718	0
									PC (34:4)	YWDDIWXKFJEMKF-JTZVLWBESA-N	0.94	1	13.493	0
									PC (37:2)	MCZUABDVGPPWPM-HJTCUGKVSA-N	0.95	0.99	15.854	0
									PC(36:4) C	IIZPXYDJLKNOIY-JXPKJXOSSA-N	0.96	0.98	14.631	0
Unsaturated lysophosphatidylcholines	7	7.5e-05	1	3	3	0	1	0.4	LPC(20:5)	PDIGSOAOQOXRDU-WJPZTBRDSA-N	0.0057	7.9	5.914	0
									LPC (16:1)	LFUDDCMNKWEORN-ZXEGGCGDSA-N	0.039	7.7	4.946	0
									LPC (22:6)	LSOWKZULVQWMLY-APPDJCNMSA-N	0.04	6.5	6.725	0
									LPC(20:3)	BBNHCUBQEQJHIG-FZZJNMCHSA-N	0.085	3.9	6.568	0
									LPC (20:4)	GOMVPVRDBLLHQC-DOFZRALJNA-N	0.099	10	6.241	0
									LPC (18:2)	SPJFYYJXNPEZDW-FTJOPAKQSA-N	0.11	12	5.757	0
									LPC(18:1)	YAMUFBLWGFFICM-PTGWMXDISA-N	0.37	2.4	6.084	0
Imino acids	3	9.1e-05	1	3	0	3	0	1	N-Methylproline	CWLQUGTUXBXTLF-UHFFFAOYSA-N	0.013	0.4	0.054	0
									Stachydrine	CMUNUTVVOOHQPW-UHFFFAOYSA-N	0.032	0.053	-0.618	0
									proline	ONIBWKKTOPOVIA-BYPYZUCNSA-N	0.045	0.31	-0.185	0
Saturated triglycerides	7	0.00018	1	5	5	0	1	0.7	TG(46:0)	JWVXCFSNEOMSHH-UHFFFAOYSA-N	0.0051	8	22.152	0
									TG(48:0)	PVNIQBQSYATKKL-UHFFFAOYSA-N	0.0056	3.2	23.29	0
									TG(49:0)	TTWJTJMWHOYBPQ-ANFMRNGASA-N	0.0083	3.1	23.859	0
									TG(50:0)	MARPCPMDFOPPJX-UHFFFAOYSA-N	0.022	4.8	24.428	0
									TG(44:0)	UXWDTZNNQVHGSG-UHFFFAOYSA-N	0.042	4.7	21.014	0
									TG(42:0)	DUXYWXYOBMKGIN-UHFFFAOYSA-N	0.14	2.2	19.876	0
									TG(40:0)	XTHFMIVZMLNNFC-RRHRGVEJSA-N	0.8	1.1	18.738	0
Unsaturated phosphatidylethanolamines	14	0.0011	1	2	0	2	0	0.1	PE(38:6)	LFGBKOUQHCWBQI-BZGLIJSBSA-N	0.0084	0.48	14.488	0
									PE(36:4)	KZLUVTCXBFEIFJ-XGLJQOENSA-N	0.012	0.55	14.193	0
									2-Docosahexaenoyl-1-palmitoyl-glycero-3-phosphoethanolamine	MPWUZHVZZKSTPV-MADBQMNMSA-N	0.085	0.28	15.211	0
									PE (38:6)	VRBJSZDBPQLNEM-PFTGJCAASA-N	0.1	0.63	14.488	0
									PE(36:2)	YDTWOEYVDRKKCR-KNERPIHHSA-N	0.11	0.47	15.381	0
									PE (36:4)	DUQDVNACTOXOJA-KTKXOIIHSA-N	0.13	0.61	14.193	0
									PE(34:2)	HBZNVZIRJWODIB-NHCUFCNUSA-N	0.14	0.35	14.243	0
									2-Docosahexaenoyl-1-stearoyl-glycero-3-phosphoethanolamine	XYYHNDVKALDFHQ-OXHZBIAZSA-N	0.16	0.43	16.349	0
									1,2-Dilinoleoyl-glycero-3-phosphoethanolamine	SSCDRSKJTAQNNB-DWEQTYCFSA-N	0.17	0.33	14.538	0
									PE (36:2)	MWRBNPKJOOWZPW-CLFAGFIQSA-N	0.35	0.88	14.658	0
									PE(38:4)	ANRKEHNWXKCXDB-BHFWLYLHSA-N	0.44	0.9	15.331	0
									PE (38:2)	CLPMAPXZURYSNH-CNBLIUODSA-N	0.59	0.91	15.985	0
									PE(36:1)	JQKOHRZNEOQNJE-ZZEZOPTASA-N	0.65	0.94	15.174	0
									PE (34:1)	FHQVHHIBKUMWTI-OTMQOFQLSA-N	0.88	0.81	14.036	0
Purine nucleosides	5	0.0011	1	3	0	3	0	0.6	adenosine	QGXBDMJGAMFCBF-HLUDHZFRSA-N	0.0065	0.49	4.3	0
									guanosine	NYHBQMYGNKIUIF-UUOKFMHZSA-N	0.019	0.025	-0.958	0
									inosine	UGQMRVRMYYASKQ-KQYNXXCUSA-N	0.039	0.4	-0.633	0
									N2,N2-Dimethylguanosine	RSPURTUNRHNVGF-IOSLPCCCSA-N	0.056	0.32	0.068	0
									Androsterone	QGXBDMJGAMFCBF-XYQQMQERSA-N	0.32	0.55	4.3	0
Unsaturated phospholipid ethers	44	0.0013	1	2	1	1	0.5	0.05	PE (p-36:2) or PE (o-36:3)	XVXISDREVDGQPX-PISDLAQISA-N	0.023	0.78	15.385	0
									PC (p-40:3) or PC (o-40:4)	RDNHPNJCALITSY-MBZSPAKGSA-N	0.04	1.6	17.214	0
									PC (p-38:3) or PC (o-38:4)	GWBOVQHRCURSPU-QMFAPAEZSA-N	0.055	1.3	16.445	0
									PC (p-32:0) or PC (o-32:1)	KEVGQWGZKKFGDC-MCBGMKGZSA-N	0.063	0.37	14.39	0
									PC(p-40:6)/PC(o-40:7) A	XUVCLJCZWPTAIO-OAKHYACESA-N	0.098	0.67	16.602	0
									PC (p-34:0) or PC (o-34:1)	QCGUXAIDEOWPBV-SNKLRXETSA-N	0.11	1.4	14.781	0
									PC (p-36:3) or PC (o-36:4)	PYVYDRMXPDZRIS-FINMKEMFSA-N	0.11	1.5	15.496	0
									PC (p-38:4) or PC (o-38:5) B	DBQMOXDLWKVKKG-REWQMPQJSA-N	0.11	1.4	16.118	0
									PC(p-42:4)/PC(o-42:5)	NLEDXBSUDVLSEN-UFFJXODHSA-N	0.13	1.5	18.583	0
									PE (p-40:4) or PE (o-40:5)	OQKUDRFZPJFLJQ-KMUIXOOCSA-N	0.13	0.52	17.007	0
									PE(p-36:4)/PE(o-36:5)	ADWDFBQPQIEGRZ-XBICFDGKSA-N	0.15	0.71	14.542	0
									PE(p-38:5)/PE(o-38:6)	IQSPCSIULMCRPM-ZAJUHDLGSA-N	0.16	0.69	15.353	0
									1-(1Z-Octadecenyl)-2-(5Z,8Z,11Z,14Z-eicosatetraenoyl)-glycero-3-phosphocholine	FHHVIBPVBBRLOR-IYACIECVSA-N	0.17	0.21	16.307	0
									PC(p-40:5)/PC(o-40:6)	KUHMJRMPHBRAMY-DDURNVNNSA-N	0.19	0.71	16.929	0
									PC(p-40:6)/PC(o-40:7) B	FMBYBTSZVHUJMV-DIVFMYBRSA-N	0.2	0.5	16.791	0
									PC(p-40:4)/PC(o-40:5)	UWNFEVACEPZILS-RNNLSGHUSA-N	0.23	0.9	17.445	0
									PE (p-36:1) or PE (o-36:2)	OBAAWAYLQLYWNN-KHFVPPDWSA-N	0.24	0.77	15.712	0
									PC(p-38:4)/PC(o-38:5) A	YPAPIRJFGNBODV-AMFPDOHCSA-N	0.26	0.78	16.307	0
									PC(p-42:5)/PC(o-42:6) A	QZMFOSCFDWPISC-KQHSIIGPSA-N	0.26	0.78	18.647	0
									PC (p-34:2) or PC (o-34:3)	QLEHHUPUHJPURI-PWYDUFMYSA-N	0.27	0.82	14.127	0
									PE (p-40:5) or PE (o-40:6)	DZPHTQGGRSWHLG-USOCFQKQSA-N	0.33	0.78	16.68	0
									PE (p-38:4) or PE (o-38:5)	URPXXNCTXCOATD-FXMFQVEGSA-N	0.34	0.4	15.869	0
									PC (p-34:1) or PC (o-34:2) B	MBRHHFWRXQYYAN-RTVLTNFHSA-N	0.35	1.2	15.012	0
									PC (p-40:4) or PC (o-40:5)	AGKCACWGAXVMPI-BVWWTNGZSA-N	0.35	1.3	16.887	0
									PE (p-34:2) or PE (o-34:3)	LALFTIIBOJSVNP-OBEJFMRTSA-N	0.35	0.81	14.058	0
									PE (p-40:6) or PE (o-40:7)	FIJFPUAJUDAZEY-MNDXXDKYSA-N	0.36	0.72	16.353	0
									PC(p-34:1)/PC(o-34:2)	MBRHHFWRXQYYAN-JEPFLRBFSA-N	0.37	0.78	15.012	0
									1-Palmitoyl-2-azelaoylphosphatidylcholine	GHQQYDSARXURNG-SSEXGKCCSA-N	0.39	0.45	7.995	0
									1-Hexadecyl-2-(5Z,8Z,11Z,14Z-eicosatetraenoyl)-glycero-3-phosphocholine	DUUSFCFZBREELS-LXDDVLOTSA-N	0.42	0.39	14.938	0
									PE (p-40:7) or PE (o-40:8)	UKPNUUDYLNCIOE-IZHHWLPXSA-N	0.42	0.82	15.837	0
									1-(1Z-Octadecenyl)-2-(9Z-octadecenoyl)-glycero-3-phosphocholine	DSWOVBIRJNAJAF-NVJOKYTBSA-N	0.43	0.58	16.15	0
									1-Palmitoyl-2-glutaryl phosphatidylcholine	CDZVJFRXJAUXPP-UHFFFAOYSA-N	0.47	0.5	5.93	0
									PE(p-36:2)/PE(o-36:3)	CFANDHZPOSNKNO-UDHSZFGOSA-N	0.57	0.93	15.196	0
									PC(p-44:4)/PC(o-44:5)	CEZAZXUWDFPTTE-FHIJIHMSSA-N	0.59	1.1	18.974	0
									2-(5-Oxovaleryl)phosphatidylcholine	RKIDALSACBQVTN-HHHXNRCGSA-N	0.61	0.65	6.344	0
									PC (p-36:1) or PC (o-36:2)	ZOTYCHIFTCFAHC-KOUVQCMKSA-N	0.69	1	15.592	0
									PE (p-34:1) or PE (o-34:2)	ZOSSFCIAXYNTHL-CSTBBDSDSA-N	0.69	1	14.574	0
									PE (p-38:5) or PE (o-38:6)	KCNBSSYOJRUKOM-JALPNNRCSA-N	0.69	1.1	15.542	0
									PC (p-36:4) or PC (o-36:5)	IOYKZPNDXIIXLN-LOQSCQKMSA-N	0.71	0.92	15.169	0
									PC(p-32:1)/PC(o-32:2)	FZMYLOBGNYZPQO-QLSONYGBSA-N	0.72	0.94	13.874	0
									PC (p-38:2) or PC (o-38:3)	VXNFJZDUQIFCMO-WCXGAVHKSA-N	0.79	0.96	16.772	0
									PE (p-36:4) or PE (o-36:5)	UUYSKERSKRMYME-MAIXUNBTSA-N	0.8	0.99	14.731	0
									PC (p-38:5) or PC (o-38:6)	ATTCDOPAYPGSLE-LQULQHAGSA-N	0.84	1	15.791	0
									PE (p-38:3) or PE (o-38:4)	YHSWSUHZIXJBHZ-OWTAGOBYSA-N	0.96	0.92	15.638	0
Diglycerides	10	0.0029	1	3	2	1	0.7	0.3	DG(36:1)	SAEPUUXWQQNLGN-LVVMQYBKSA-N	0.017	3.3	16.66	0
									DG(36:2)	AFSHUZFNMVJNKX-LLWMBOQKSA-N	0.032	6.3	16.144	0
									DG(34:1)	YEJYLHKQOBOSCP-OZKTZCCCSA-N	0.047	0.15	15.522	0
									DG(34:2)	SVXWJFFKLMLOHO-YAIZGCQRSA-N	0.091	2.9	15.195	0
									DG(36:3)	BLZVZPYMHLXLHG-JOBMVARSSA-N	0.1	3.7	15.817	0
									DG(34:3)	BHGPPCIWDXQOMA-IXDOJJAKSA-N	0.11	2.8	14.679	0
									DG(36:4) A	MQGBAQLIFKSMEM-ZHARMHCNSA-N	0.26	2	15.49	0
									DG(38:5)	GRGDLDNREYVILP-CNWVQWJYSA-N	0.26	1.7	16.301	0
									DG(38:6)	YDVDXUYJFQLPEG-CTHJWPIASA-N	0.42	1.7	15.974	0
									DG(36:5)	PGXBELQFNRPKBC-WBVIKXMWSA-N	0.57	1.2	15.163	0
Benzoates	5	0.0041	1	3	1	2	0.3	0.6	4-Methyl-3-nitrobenzoic acid	BBEWSMNRCUXQRF-UHFFFAOYSA-N	0.018	0.14	0.747	0
									Phenylglyoxylic acid	FAQJJMHZNSSFSM-UHFFFAOYSA-N	0.023	0.63	0.596	0
									benzoic acid	WPYMKLBDIGXBTP-UHFFFAOYSA-N	0.046	2	0.982	0
									Dimethocaine	OWQIUQKMMPDHQQ-UHFFFAOYSA-N	0.3	0.79	1.927	0
									Tri-2-ethylhexyl trimellitate	KRADHMIOFJQKEZ-UHFFFAOYSA-N	0.32	0.23	10.44	0
Adenosine	5	0.0069	1	3	0	3	0	0.6	S-Adenosyl-L-methionine	MEFKEPWMEQBLKI-VYZPSVTPSA-N	0.024	0.39	-4.423	0
									5'-S-Methyl-5'-thioadenosine	WUUGFSXJNOTRMR-IOSLPCCCSA-N	0.036	0.14	-1.051	0
									1-Methyladenosine B	GFYLSDSUCHVORB-IOSLPCCCSA-N	0.047	0.37	-0.596	0
									AMP	UDMBCSSLTHHNCD-KQYNXXCUSA-N	0.15	0.45	-4.025	0
									S-(5'-Adenosyl)-L-homocysteine	ZJUKTBDSGOFHSH-WFMPWKQPSA-N	0.38	0.27	-4.162	0
Amino acids	14	0.015	1	4	0	4	0	0.3	Norleucine	LRQKBLKVPFOOQJ-YFKPBYRVSA-N	0.02	0.27	0.891	0
									creatinine	DDRJAANPRJIHGJ-UHFFFAOYSA-N	0.022	0.3	-0.126	0
									serine	MTCFGRXMJLQNBG-REOHCLBHSA-N	0.023	0.14	-3.956	0
									Allothreonine	AYFVYJQAPQTCCC-HRFVKAFMSA-N	0.04	0.38	-1.277	0
									beta-alanine	UCMIRNVEIXFBKS-UHFFFAOYSA-N	0.087	0.36	-1.026	0
									alanine	QNAYBMKLOCPYGJ-REOHCLBHSA-N	0.09	0.71	-2.824	0
									threonine	AYFVYJQAPQTCCC-GBXIJSLDSA-N	0.15	0.5	-3.496	0
									3-aminoisobutyric acid	QCHPKSFMDHPSNR-UHFFFAOYSA-N	0.2	0.28	-0.733	0
									Gabapentin	UGJMXCAKCUNAIE-UHFFFAOYSA-N	0.44	0.91	1.391	0
									5-Aminovaleric acid	JJMDCOVWQOJGCB-UHFFFAOYSA-N	0.51	0.56	-0.31	0
									citrulline	RHGKLRLOHDJJDR-BYPYZUCNSA-N	0.58	1.4	-3.909	0
									6-Aminocaproic acid	SLXKOJJOQWFEFD-UHFFFAOYSA-N	0.66	0.92	0.101	0
									glycine	DHMQDGOQFOQNFH-UHFFFAOYSA-N	0.75	1	-3.35	0
									pantothenic acid	GHOKWGTUZJEAQD-UHFFFAOYSA-N	0.78	0.13	-1.343	0
Dicarboxylic acids	11	0.031	1	3	1	2	0.3	0.3	D-alpha-Cyclohexylglycine	WAMWSIDTKSNDCU-SSDOTTSWSA-N	0.0045	0.048	1.417	0
									oxalic acid	MUBZPKHOEPUJKR-UHFFFAOYSA-N	0.015	2.2	-0.688	0
									alpha-aminoadipic acid	OYIFNHCXNCRBQI-BYPYZUCNSA-N	0.044	0.64	-2.991	0
									tartaric acid	FEWJPZIEWOKRBE-JCYAYHJZSA-N	0.057	6.1	-2.238	0
									2-hydroxyglutaric acid	HWXBTNAVRSUOJR-UHFFFAOYSA-N	0.11	1.7	-1.116	0
									DL-2-Aminocaprylic acid	AKVBCGQVQXPRLD-UHFFFAOYSA-N	0.3	0.73	2.029	0
									ribonic acid	QXKAIJAYHKCRRA-BXXZVTAOSA-N	0.3	2.9	-3.067	0
									Bis(2-ethylhexyl) adipate	SAOKZLXYCUGLFA-UHFFFAOYSA-N	0.38	1.1	7.356	0
									malic acid	BJEPYKJPYRNKOW-UHFFFAOYSA-N	0.42	1.6	-1.474	0
									fumaric acid	VZCYOOQTPOCHFL-OWOJBTEDSA-N	0.61	1.2	-0.416	0
									aminomalonate	JINBYESILADKFW-UHFFFAOYSA-N	1	1	-3.523	0
Indoles	7	0.035	1	2	0	2	0	0.3	Indole-6-carboxaldehyde	VSPBWOAEHQDXRD-UHFFFAOYSA-N	0.0009	0.31	0.826	0
									DL-Indole-3-lactic acid	XGILAAMKEQUXLS-UHFFFAOYSA-N	0.043	0.18	0.21	0
									Ondansetron	FELGMEQIXOGIFQ-UHFFFAOYSA-N	0.078	0.084	1.728	0
									indole-3-acetate	SEOVTRFCIGRIMH-UHFFFAOYSA-N	0.11	0.77	0.805	0
									Indigotin	COHYTHOBJLSHDF-BUHFOSPRSA-N	0.36	0.45	2.604	0
									1H-Indole-3-carboxylic acid, 1-pentyl-	HAPJUNILBCTRIJ-UHFFFAOYSA-N	0.54	0.7	3.179	0
									4-Hydroxy-N-methyl-N-isopropyltryptamine	RXKGHZCQFXXWFQ-UHFFFAOYSA-N	0.68	0.8	1.878	0
Amino acids, sulfur	5	0.044	1	2	0	2	0	0.4	methionine	FFEARJCKVFRZRR-BYPYZUCNSA-N	0.0024	0.098	-1.853	0
									cysteine	XUJNEKJLAYXESH-REOHCLBHSA-N	0.029	0.022	-2.575	0
									Cystine	LEVWYRKDKASIDU-IMJSIDKUSA-N	0.1	0.42	-3.312	0
									3-Cysteinylacetaminophen	LLHICPSCVFRWDT-QMMMGPOBSA-N	0.28	0.32	-2.511	0
									methionine sulfoxide	QEFRNWWLZKMPFJ-YGVKFDHGSA-N	0.66	0.91	-3.882	0
Succinates	3	0.045	1	2	0	2	0	0.7	Guanidinosuccinic acid	VVHOUVWJCQOYGG-UHFFFAOYSA-N	0.006	0.17	-4.223	0
									2,2-Dimethylsuccinic acid	GOHPTLYPQCTZSE-UHFFFAOYSA-N	0.021	0.14	-0.216	0
									succinic acid	KDYFGRWQOYBRFD-UHFFFAOYSA-N	0.54	1.3	-0.71	0

### Sheet: S7
Table S7. ChemRich enrichment statistics for liver comparisons of NASH vs. 0-NASH in White Caucasians. Details are shown for clusters with p <0.05. Clusters p-values are calculated using Kolmogorov–Smirnov test. FDR-adjusted q =0.2, with (1) FDR-adjusted p <0.2; (0) FDR-adjusted p ≥0.2.
Cluster name	Cluster size	p-value	FDR adjusted p-value	Altered metabolites	Increased	Decreased	Increased ratio	Altered ratio	Compound name	InChiKeys	p-value	Fold change	xlogp	FDR-adjusted p-value
Trimethyl ammonium compounds	7	2.6e-05	1	4	0	4	0	0.6	Betaine aldehyde cation	SXKNCCSPZDCRFD-UHFFFAOYSA-N	0.024	0.4	-0.332	0
									Methacholine cation	NZWOPGCLSHLLPA-UHFFFAOYSA-N	0.028	0.3	0.363	0
									Carnitine	PHIQHXFUZVPYII-ZCFIWIBFSA-N	0.032	0.54	-1.741	0
									Phosphocholine	YHHSONZFOIEMCP-UHFFFAOYSA-N	0.033	0.4	-2.066	0
									3-Dehydrocarnitine	YNOWULSFLVIUDH-UHFFFAOYSA-N	0.084	0.3	-0.7	0
									Hexadecyltrimethylammonium cation	RLGQACBPNDBWTB-UHFFFAOYSA-N	0.15	1.1	8.05	0
									Betaine	KWIUHFFTVRNATP-UHFFFAOYSA-N	0.22	0.81	-1.227	0
Unsaturated phosphatidylserines	4	0.00084	1	3	0	3	0	0.8	1-Stearoyl-2-arachidonoyl-glycero-3-phosphoserine	SVOUGFFDROZBJI-DNALCEECSA-N	0.0049	0.35	12.65	0
									1-Palmitoyl-2-arachidonoyl-glycero-3-phosphoserine	DKLQKRSJZISZKW-KNFJROLASA-N	0.0099	0.34	11.512	0
									2-Oleoyl-1-palmitoyl-glycero-3-phosphoserine	OIWCYIUQAVBPGV-DAQGAKHBSA-N	0.049	0.39	11.355	0
									2-Oleoyl-1-stearoyl-glycero-3-phosphoserine	AJFWREUFUPEYII-PAHWMLEVSA-N	0.17	0.46	14.712	0
Dipeptides	20	0.00086	1	2	0	2	0	0.1	alpha-L-Glu-Gly	LSPKYLAFTPBWIL-BYPYZUCNSA-N	0.01	0.45	-4.177	0
									gamma-Glutamylleucine	MYFMARDICOWMQP-YUMQZZPRSA-N	0.025	0.51	-2.216	0
									Ala-Leu	RDIKFPRVLJLMER-UHFFFAOYSA-N	0.05	0.43	-1.691	0
									Ala-Arg	SITWEMZOJNKJCH-UHFFFAOYSA-N	0.1	0.45	-3.887	0
									Pro-Leu	ZKQOUHVVXABNDG-IUCAKERBSA-N	0.16	0.37	0.948	0
									N-alpha-Methyl-L-lysine	OLYPWXRMOFUVGH-LURJTMIESA-N	0.2	0.47	-2.928	0
									Glu-Gly-Arg	PXXGVUVQWQGGIG-UHFFFAOYSA-N	0.21	0.52	-5.24	0
									Ile-Lys	UWBDLNOCIDGPQE-GUBZILKMSA-N	0.22	0.57	-2.027	0
									Ile-Pro-Lys	NLZVTPYXYXMCIP-UHFFFAOYSA-N	0.22	0.64	-2.104	0
									His-Ala	FRJIAZKQGSCKPQ-FSPLSTOPSA-N	0.22	0.57	-3.731	0
									N-Methyllysine	PQNASZJZHFPQLE-UHFFFAOYSA-N	0.23	0.61	-2.559	0
									Phe-Arg	OZILORBBPKKGRI-RYUDHWBXSA-N	0.23	0.68	-2.638	0
									N-Acetyl-L-carnosine	BKAYIFDRRZZKNF-VIFPVBQESA-N	0.23	0.58	-1.657	0
									Phe-Phe	GKZIWHRNKRBEOH-HOTGVXAUSA-N	0.34	0.76	1.591	0
									N-Acetylhistidine	KBOJOGQFRVVWBH-ZETCQYMHSA-N	0.4	0.69	-0.987	0
									Glutathione, oxidized	YPZRWBKMTBYPTK-BJDJZHNGSA-N	0.44	0.67	-4.35	0
									gamma-glutamyl-glutamine	JBFYFLXEJFQWMU-WDSKDSINSA-N	0.52	0.54	-4.904	0
									N-Acetyl-D-norleucine	JDMCEGLQFSOMQH-SSDOTTSWSA-N	0.63	0.61	1.114	0
									Phenylacetyl-L-glutamine	JFLIEFSWGNOPJJ-JTQLQIEISA-N	0.72	0.76	-0.302	0
									N-Acetyl-L-glutamine	KSMRODHGGIIXDV-YFKPBYRVSA-N	0.97	0.96	-1.635	0
Unsaturated phosphatidylethanolamines	14	0.0015	1	3	0	3	0	0.2	PE(36:2)	YDTWOEYVDRKKCR-KNERPIHHSA-N	0.0065	0.37	15.381	0
									PE(34:2)	HBZNVZIRJWODIB-NHCUFCNUSA-N	0.022	0.34	14.243	0
									1,2-Dilinoleoyl-glycero-3-phosphoethanolamine	SSCDRSKJTAQNNB-DWEQTYCFSA-N	0.025	0.34	14.538	0
									PE (36:4)	DUQDVNACTOXOJA-KTKXOIIHSA-N	0.12	0.61	14.193	0
									PE (36:2)	MWRBNPKJOOWZPW-CLFAGFIQSA-N	0.12	0.78	14.658	0
									2-Docosahexaenoyl-1-stearoyl-glycero-3-phosphoethanolamine	XYYHNDVKALDFHQ-OXHZBIAZSA-N	0.13	0.37	16.349	0
									PE(36:4)	KZLUVTCXBFEIFJ-XGLJQOENSA-N	0.13	0.7	14.193	0
									PE (34:1)	FHQVHHIBKUMWTI-OTMQOFQLSA-N	0.15	0.71	14.036	0
									2-Docosahexaenoyl-1-palmitoyl-glycero-3-phosphoethanolamine	MPWUZHVZZKSTPV-MADBQMNMSA-N	0.16	0.37	15.211	0
									PE(36:1)	JQKOHRZNEOQNJE-ZZEZOPTASA-N	0.26	0.83	15.174	0
									PE(38:4)	ANRKEHNWXKCXDB-BHFWLYLHSA-N	0.46	0.88	15.331	0
									PE (38:6)	VRBJSZDBPQLNEM-PFTGJCAASA-N	0.48	0.73	14.488	0
									PE(38:6)	LFGBKOUQHCWBQI-BZGLIJSBSA-N	0.52	0.76	14.488	0
									PE (38:2)	CLPMAPXZURYSNH-CNBLIUODSA-N	0.58	0.9	15.985	0
Unsaturated fatty acids	21	0.0022	1	2	0	2	0	0.1	1,2-Dioleoyl-3-trimethylammoniumpropane cation	KWVJHCQQUFDPLU-YEUCEMRASA-N	0.0038	0.29	16.515	0
									FA (18:2) (linoleicacid)	JBYXPOFIGCOSSB-XBLVEGMJSA-N	0.044	0.65	7.748	0
									FA (18:1) (oleicacid)	ZQPPMHVWECSIRJ-KTKRTIGZSA-N	0.097	0.77	8.192	0
									FA (18:3) (linolenicacid)	DTOSIQBPPRVQHS-PDBXOOCHSA-N	0.12	0.76	7.538	0
									FA (20:4) (arachidonicacid)	YZXBAPSDXZZRGB-DOFZRALJSA-N	0.13	0.69	8.349	0
									FA (20:2) (eicosadienoicacid)	XSXIVVZCUAHUJO-HZJYTTRNSA-N	0.15	0.71	9.003	0
									FA (16:1) (palmitoleicacid)	SECPZKHBENQXJG-FPLPWBNLSA-N	0.17	0.68	7.054	0
									FA (17:1) (heptadecenoicacid)	QSBYPNXLFMSGKH-CMDGGOBGSA-N	0.17	0.75	7.623	0
									FA (20:3) (homo-gamma-linolenicacid)	HOBAELRKJCKHQD-QNEBEIHSSA-N	0.2	0.67	8.676	0
									FA (20:5) (eicosapentaenoicacid)	JAZBEHYOTPTENJ-JLNKQSITSA-N	0.25	0.76	8.022	0
									FA (20:1) (eicosenoicacid)	BITHHVVYSMSWAG-KTKRTIGZSA-N	0.27	0.78	9.33	0
									FA (14:1) (physetericacid)	AFGUVBVUFZMJMX-KTKRTIGZSA-N	0.27	0.69	5.916	0
									11,15-Dioxo-9S-hydroxy-5Z-prostenoic acid	VSRXYLYXIXYEST-KZTWKYQFSA-N	0.32	1.2	2.635	0
									16,16-Dimethylprostaglandin A2	MOTPSJUHMGPRFZ-LPVDYXQCSA-N	0.34	0.55	4.508	0
									linoleic acid	OYHQOLUKZRVURQ-HZJYTTRNSA-N	0.36	0.71	7.865	0
									15-Ketoprostaglandin E1	VXPBDCBTMSKCKZ-XQHNHVHJSA-N	0.38	1.9	3.033	0
									Thromboxane B3	OYPPJMLKAYYWHH-NXJDUNGTSA-N	0.47	1.2	2.709	0
									FA (22:6) (docosahexaenoicacid)	MBMBGCFOFBJSGT-KUBAVDMBSA-N	0.6	0.89	8.833	0
									FA (24:1) (nervonicacid)	GWHCXVQVJPWHRF-KTKRTIGZSA-N	0.66	0.87	11.606	0
									20-Hydroxyarachidonic acid	NNDIXBJHNLFJJP-DTLRTWKJSA-N	0.82	0.59	6.584	0
									9-Oxo-10(E),12(E)-octadecadienoic acid	LUZSWWYKKLTDHU-SIGMCMEVSA-N	0.95	1.1	5.656	0
Saturated fatty acids	14	0.0063	1	2	2	0	1	0.1	capric acid	GHVNFZFCNZKVNT-UHFFFAOYSA-N	0.014	2	4.156	0
									lauric acid	POULHZVOKOAJMA-UHFFFAOYSA-N	0.048	2.2	5.294	0
									FA (14:0) (myristicacid)	TUNFSRHWOTWDNC-UHFFFAOYSA-N	0.054	0.79	6.432	0
									pelargonic acid	FBUKVWPVBMHYJY-UHFFFAOYSA-N	0.055	1.6	3.587	0
									FA (17:0) (margaricacid)	KEMQGTRYUADPNZ-UHFFFAOYSA-N	0.079	0.8	8.139	0
									FA (15:0) (pentadecylicacid)	WQEPLUUGTLDZJY-UHFFFAOYSA-N	0.16	0.77	7.001	0
									FA (16:0) (palmiticacid)	IPCSVZSSVZVIGE-UHFFFAOYSA-N	0.24	0.79	7.57	0
									FA (8:0) (caprylicacid)	WWZKQHOCKIZLMA-UHFFFAOYSA-N	0.26	1.8	3.018	0
									FA (24:0) (lignocericacid)	QZZGJDVWLFXDLK-UHFFFAOYSA-N	0.3	0.96	12.122	0
									FA (22:0) (behenicacid)	UKMSUNONTOPOIO-UHFFFAOYSA-N	0.4	0.91	10.984	0
									stearic acid	QIQXTHQIDYTFRH-UHFFFAOYSA-N	0.47	1.3	8.708	0
									FA (20:0) (arachidicacid)	VKOBVWXKNCXXDE-UHFFFAOYSA-N	0.48	0.88	9.846	0
									10-Methylundecanoic acid	QJRRBVNPIKYRQJ-UHFFFAOYSA-N	0.52	0.84	5.233	0
									FA (26:0) (ceroticacid)	XMHIUKTWLZUKEX-UHFFFAOYSA-N	0.77	0.96	13.26	0
Phthalic acids	8	0.0063	1	3	0	3	0	0.4	Dibutyl phthalate	DOIRQSBPFJWKBE-UHFFFAOYSA-N	0.034	0.48	3.646	0
									Monoethyl phthalate	YWWHKOHZGJFMIE-UHFFFAOYSA-N	0.043	0.59	1.048	0
									Dioctyl Phthalate	MQIUGAXCHLFZKX-UHFFFAOYSA-N	0.046	0.51	8.198	0
									N-Phthalyl-L-tryptophan	HPTXLHAHLXOAKV-UHFFFAOYSA-N	0.099	0.51	0.895	0
									Mono-2-ethylhexyl phthalate	DJDSLBVSSOQSLW-UHFFFAOYSA-N	0.21	1.7	3.979	0
									Monoisobutyl phthalate	RZJSUWQGFCHNFS-UHFFFAOYSA-N	0.22	0.58	1.703	0
									Phthalic acid	XNGIFLGASWRNHJ-UHFFFAOYSA-N	0.83	1.1	0.304	0
									Di(3,7-dimethyl-1-octyl) phthalate	KVZQPXDGIYJYLU-UHFFFAOYSA-N	0.97	0.87	10.23	0
Isoflavones	4	0.013	1	2	1	1	0.5	0.5	2'-Hydroxy-beta-naphthoflavone	QEXQTLSRHJGDRC-UHFFFAOYSA-N	0.023	1.3	2.864	0
									Dihydrodaidzein	JHYXBPPMXZIHKG-UHFFFAOYSA-N	0.024	0.45	0.548	0
									6-Hydroxycoumarin	CJIJXIFQYOPWTF-UHFFFAOYSA-N	0.081	0.3	0.73	0
									4,5,7-Trihydroxyisoflavone	TZBJGXHYKVUXJN-UHFFFAOYSA-N	0.73	1	1.043	0

### Sheet: S8
Table S8. Untargeted semi-quantification data table for comparisons of liver metabolomic profiles in NASH vs. 0-NASH in both ethnicities. Details are shown for liver cluster members, correlations, p-values; the least square means (standard error range); fold change (FC); and ANCOVA (t-test) p-values for individual metabolites. Values in the table are rounded to 3 significant figures. Least square means and p-values were generated by BMI, age and race adjustment.
						p-value			Least Square Mean (Standard Error)				Fold Change		p-value			Least Square Mean (Standard Error)				Fold Change
no.	Platform	Metabolite	InChIKey	RSquare with Own Cluster	Cluster component	CAU	HIS	Ethnicity * Group	0 NASH-CAU	NASH-CAU	0 NASH-HIS	NASH-HIS	FC CAU	FC HIS	CAU	HIS	Ethnicity * Group	0 NASH-CAU	NASH-CAU	0 NASH-HIS	NASH-HIS	CAU	HIS	Ethnicity * Group
1	HILIC	1,2-Dioleoyl-3-trimethylammoniumpropane cation	KWVJHCQQUFDPLU-YEUCEMRASA-N	0.875	1	0.0118	0.405	0.597	9340(6610-13200)	3370(2290-4960)	10100(6740-15100)	1870(1170-2990)	0.361	0.185	0.0101	0.0328	0.402	30700(24100-39000)	8340(1930-36100)	35500(21500-58500)	3300(621-17500)	0.272	0.0929	0.396
2	HILIC	1-Stearoyl-2-linoleoyl-glycero-3-phosphoethanolamine	#N/A	0.879							#NUM!	#NUM!			0.0056	0.113	0.944	21900(19300-24900)	6730(1720-26300)	22600(17600-29200)	10600(3940-28300)	0.307	0.467	1.57
3	HILIC	1-Hexadecanoyl-2-octadecadienoyl-glycero-3-phosphocholine	NVWYLRLKCCCUBZ-UOBGCCIWSA-N	0.87							#NUM!	#NUM!			0.0592	0.0387	0.436	903000(692000-1180000)	264000(48800-1430000)	1050000(782000-1420000)	225000(57900-875000)	0.292	0.214	0.853
4	HILIC	N-Docosanoyl-4-sphingenyl-1-O-phosphorylcholine	FJJANLYCZUNFSE-TWKUQIQBSA-N	0.826							#NUM!	#NUM!			0.0088	0.279	0.591	3670(3220-4190)	1190(273-5210)	3130(2160-4540)	1420(399-5040)	0.325	0.453	1.19
5	HILIC	1-Palmitoyl-2-arachidonoyl-glycero-3-phosphoserine	DKLQKRSJZISZKW-KNFJROLASA-N	0.823							#NUM!	#NUM!			0.0196	0.0506	0.311	5240(4210-6530)	1560(309-7850)	7110(4590-11000)	267(19.6-3640)	0.297	0.0376	0.172
6	HILIC	1-Palmitoyl-2-docosahexaenoyl-glycero-3-phosphocholine	IESVDEZGAHUQJU-ZLBXKVHBSA-N_No record	0.786							#NUM!	#NUM!			0.213	0.0163	0.291	80700(51600-126000)	25700(3800-174000)	93200(55800-156000)	15600(3640-67200)	0.319	0.168	0.609
7	HILIC	Histatin 5	NA	0.801							#NUM!	#NUM!			0.0126	0.305	0.643	2980(2400-3700)	986(212-4580)	2860(1850-4420)	1120(297-4190)	0.331	0.39	1.13
8	HILIC	Acetylcholine cation	OIPILFWXSMYKGL-UHFFFAOYSA-N	0.81							#NUM!	#NUM!			0.0516	0.0097	0.521	4830(2660-8750)	2320(1530-3530)	4670(3500-6240)	1570(934-2630)	0.481	0.335	0.676
9	HILIC	1-Stearoyl-2-arachidonyl-glycero-3-phosphocholine	PSVRFUPOQYJOOZ-RYIOQAQXSA-N	0.768							#NUM!	#NUM!			0.034	0.265	0.693	47400(29400-76400)	14200(3310-61100)	35000(21600-56600)	10700(3330-34600)	0.3	0.307	0.755
10	HILIC	1-Stearoyl-2-arachidonoyl-glycero-3-phosphoserine	SVOUGFFDROZBJI-DNALCEECSA-N_AJFWREUFUPEYII-PAHWMLEVSA-N	0.807							#NUM!	#NUM!			0.011	0.158	0.85	81900(69400-96600)	24500(4540-132000)	80400(53300-121000)	3210(191-53700)	0.299	0.0399	0.131
11	HILIC	4-Guanidinobutyric acid	TUHVEAJXIMEOSA-UHFFFAOYSA-N	0.646							#NUM!	#NUM!			0.0182	0.0688	0.466	754(380-1500)	263(188-367)	855(256-2850)	196(132-290)	0.349	0.229	0.746
12	HILIC	N2,N2-Dimethylguanosine	NA	0.813							#NUM!	#NUM!			0.0154	0.0559	0.537	500(188-1330)	118(62.7-220)	327(222-482)	106(47.5-235)	0.235	0.322	0.898
13	HILIC	D-alpha-Cyclohexylglycine	WAMWSIDTKSNDCU-SSDOTTSWSA-N	0.633							#NUM!	#NUM!			0.0449	0.0045	0.0934	1890(930-3840)	470(141-1570)	3880(1490-10100)	188(61.9-572)	0.248	0.0485	0.401
14	HILIC	Norleucine	NA	0.654							#NUM!	#NUM!			0.201	0.0203	0.37	1640(801-3360)	852(465-1560)	2170(1630-2890)	588(276-1250)	0.519	0.271	0.69
15	HILIC	Thiamine cation	JZRWCGZRTZMZEH-UHFFFAOYSA-N	0.639							#NUM!	#NUM!			0.0278	0.0233	0.488	5390(2710-10700)	1630(608-4390)	6430(3080-13400)	915(333-2520)	0.303	0.142	0.56
16	GC	threonic acid	JPIJQSOTBSSVTP-STHAYSLISA-N	0.404							#NUM!	#NUM!			0.0188	0.45	0.833	10100(5500-18500)	24200(16100-36300)	11700(5190-26500)	24600(24600-24600)	2.4	2.1	1.01
17	QTOF	TG(49:0)	TTWJTJMWHOYBPQ-ANFMRNGASA-N	0.921	2	0.5455	0.0134	0.0592	120000(90500-159000)	154000(116000-204000)	42000(32600-54200)	180000(134000-241000)	1.28333	4.27476	0.39	0.0083	0.257	11600(6710-20200)	16100(11900-22000)	4920(2660-9100)	15300(13000-18000)	1.39	3.11	0.948
18	QTOF	TG(44:0)	UXWDTZNNQVHGSG-UHFFFAOYSA-N	0.92											0.955	0.0421	0.142	42600(9490-192000)	42400(11300-159000)	6720(4010-11200)	31300(14100-69800)	0.995	4.66	0.738
19	QTOF	TG(46:0)	JWVXCFSNEOMSHH-UHFFFAOYSA-N	0.891											0.97	0.0051	0.109	90200(30000-271000)	120000(72700-197000)	13900(7050-27300)	111000(72000-170000)	1.33	7.98	0.924
20	QTOF	TG(52:1)	NPCZZYKITFKRQZ-RFBIWTDZSA-N	0.901											0.889	0.0147	0.0869	1370000(649000-2890000)	1710000(1370000-2150000)	408000(150000-1110000)	1930000(1600000-2330000)	1.25	4.73	1.13
21	QTOF	TG(49:1)	VYYGQDOPVVYUKW-UKFBYESTSA-N	0.943											0.645	0.0492	0.424	161000(46600-555000)	253000(110000-579000)	44200(14200-137000)	208000(151000-286000)	1.57	4.71	0.824
22	QTOF	TG(51:1)	OZAXLAGNPZMZAD-BOEMPQCLSA-N	0.956											0.632	0.0206	0.294	110000(32100-378000)	168000(72700-389000)	28800(9470-87600)	162000(150000-174000)	1.53	5.62	0.962
23	QTOF	TG (56:1); TG(16:0/18:1/22:0);	OZXLEWFIONDQJM-ATJXCDBQNA-N_SJZLQQKYCKDPNM-OHYPFYFLNA-N	0.908											0.595	0.0112	0.24	15900(5260-48300)	26500(11800-59700)	4670(2970-7340)	25000(15800-39800)	1.66	5.36	0.945
24	QTOF	TG (58:2)	DXSYMRRNVASVIO-TXMPEXPYNA-N_CDMARTCICGPDST-XFUYORNGNA-N	0.827											0.665	0.047	0.466	17500(5810-52700)	26600(11000-64400)	8250(6460-10500)	21500(13400-34600)	1.52	2.61	0.809
25	QTOF	TG(52:2)	TXMWKTABZBAJCW-QLHBUVOUSA-N	0.929											0.413	0.0458	0.433	7630000(5600000-10400000)	9210000(7950000-10700000)	4800000(2670000-8630000)	9050000(8700000-9420000)	1.21	1.89	0.983
26	QTOF	LPC (22:6)	LSOWKZULVQWMLY-APPDJCNMSA-N	0.394											0.754	0.0398	0.0748	836(568-1230)	746(478-1160)	949(634-1420)	6160(1640-23200)	0.892	6.49	8.26
27	QTOF	TG(50:1)	YHMDGPZOSGBQRH-YYSBDVFPSA-N	0.877											0.735	0.0162	0.26	3390000(1890000-6060000)	4170000(3020000-5770000)	1440000(742000-2810000)	4200000(3610000-4900000)	1.23	2.91	1.01
28	QTOF	TG(54:2)	WUUWGORPQFKFQN-XDVOZUNOSA-N	0.436											0.691	0.0196	0.0763	1360000(561000-3320000)	611000(58200-6420000)	505000(158000-1610000)	2610000(2280000-2990000)	0.448	5.16	4.27
29	HILIC	N-(4-Piperidinyl)acetamide	YLWUSMHZABTZGP-UHFFFAOYSA-N	0.637	3	0.1829	0.0066	0.0151	213(197-229)	182(169-197)	374(341-411)	198(178-221)	0.85446	0.529365	0.235	0.0168	0.221	101(81.2-126)	86.7(65.3-115)	252(207-306)	112(84.2-148)	0.856	0.444	1.29
30	HILIC	Phenylglyoxylic acid	FAQJJMHZNSSFSM-UHFFFAOYSA-N	0.61											0.657	0.0229	0.0894	447(334-597)	408(342-486)	556(426-726)	351(320-384)	0.913	0.631	0.86
29	QTOF	PC(35:2) A	MJWAVUYQCBFFHQ-WESJWMGVSA-N	0.964	4	0.603	0.0031	0.0438	69400(61800-78000)	63100(55400-71900)	97500(89800-106000)	62200(56600-68400)	0.909	0.638	0.693	0.0027	0.0102	26900(17700-40900)	23700(14600-38700)	62800(46500-84700)	17000(12400-23200)	0.882	0.27	0.715
30	QTOF	PC(35:2) B	MJWAVUYQCBFFHQ-WESJWMGVSA-N	0.967					#NUM!	#NUM!	#NUM!	#NUM!			0.54	0.0043	0.0399	39800(25200-62800)	32900(22600-47900)	70600(54500-91500)	26500(23200-30200)	0.827	0.375	0.805
31	QTOF	PC(34:2)	JLPULHDHAOZNQI-ZTIMHPMXSA-N	0.907					#NUM!	#NUM!	#NUM!	#NUM!			0.48	0.0092	0.0549	6580000(5070000-8530000)	5900000(4660000-7470000)	8230000(7910000-8550000)	5520000(4760000-6410000)	0.897	0.671	0.936
32	QTOF	PE(34:2)	HBZNVZIRJWODIB-NHCUFCNUSA-N	0.899					#NUM!	#NUM!	#NUM!	#NUM!			0.564	0.0246	0.168	176000(112000-279000)	146000(96500-221000)	265000(236000-297000)	151000(124000-185000)	0.828	0.572	1.04
33	QTOF	PC(33:2)	SBNDHGBVMZMSNL-UESLNCBNSA-N	0.922					#NUM!	#NUM!	#NUM!	#NUM!			0.536	0.0136	0.141	28700(19400-42600)	23600(14000-39700)	50500(40100-63600)	20800(14900-29000)	0.82	0.411	0.882
34	QTOF	SM(d33:1)	LQINJRUGTUOHGS-YPDYIYJKSA-N	0.886					#NUM!	#NUM!	#NUM!	#NUM!			0.999	0.044	0.0849	6140(4930-7660)	6150(5110-7400)	10100(8560-11800)	6940(5640-8560)	1	0.69	1.13
35	QTOF	PC(35:3)	AYXGHIQPMDYMJC-AHMBLZLYSA-N	0.9					#NUM!	#NUM!	#NUM!	#NUM!			0.541	0.0347	0.213	16100(12100-21500)	13900(9370-20700)	23200(20400-26400)	14100(9970-19900)	0.863	0.607	1.01
36	QTOF	SM(d36:2)	NBEADXWAAWCCDG-QDDWGVBQSA-N	0.802					#NUM!	#NUM!	#NUM!	#NUM!			0.904	0.0443	0.071	51600(36700-72500)	50200(35200-71600)	91300(82600-101000)	55700(38000-81500)	0.973	0.61	1.11
37	QTOF	PC (37:3)	OOYQEEUUQRMQKL-JUUDQZDJSA-N	0.847					#NUM!	#NUM!	#NUM!	#NUM!			0.999	0.0205	0.0562	4480(2880-6970)	4450(3440-5750)	7320(5800-9230)	3520(2510-4930)	0.993	0.48	0.791
38	QTOF	PC(36:3) A	BXRLDROZWDUSGM-ZRYFCQOPSA-N	0.802					#NUM!	#NUM!	#NUM!	#NUM!			0.436	0.0041	0.0978	662000(409000-1070000)	537000(365000-792000)	1020000(935000-1110000)	463000(314000-681000)	0.812	0.454	0.861
39	QTOF	TG(50:0)	MARPCPMDFOPPJX-UHFFFAOYSA-N	0.644					#NUM!	#NUM!	#NUM!	#NUM!			0.676	0.0222	0.0659	59600(27400-130000)	76500(28900-203000)	33600(23200-48600)	162000(95300-274000)	1.28	4.82	2.11
40	QTOF	PC(36:3) B	WZCLAXMADUBPSG-RIXBAXMTSA-	0.77					#NUM!	#NUM!	#NUM!	#NUM!			0.648	0.0157	0.206	907000(497000-1650000)	800000(508000-1260000)	1210000(1030000-1440000)	551000(333000-911000)	0.882	0.453	0.688
41	QTOF	PE(36:4)	KZLUVTCXBFEIFJ-XGLJQOENSA-N	0.827					#NUM!	#NUM!	#NUM!	#NUM!			0.263	0.0123	0.248	230000(149000-353000)	185000(159000-215000)	335000(259000-433000)	183000(147000-228000)	0.805	0.547	0.991
42	QTOF	PC (32:1)	QIBZFHLFHCIUOT-NPBIGWJUSA-N	0.577					#NUM!	#NUM!	#NUM!	#NUM!			0.731	0.0301	0.0147	9020(7620-10700)	8670(7080-10600)	6600(6120-7120)	11600(7480-17800)	0.961	1.75	1.33
43	HILIC	FAD	VWWQXMAJTJZDQX-UYBVJOGSSA-N	0.767	5	0.221	0.0109	0.25	7490(5070-11100)	3450(2230-5340)	8980(6470-12500)	1860(1270-2720)	0.461	0.207	0.437	0.0179	0.422	2750(2510-3020)	1170(234-5800)	2780(2650-2920)	1020(287-3610)	0.424	0.366	0.873
44	HILIC	Inosine	UGQMRVRMYYASKQ-KQYNXXCUSA-N	0.833					#NUM!	#NUM!	#NUM!	#NUM!			0.622	0.342	0.203	91100(64600-128000)	100000(73300-137000)	116000(71700-189000)	64200(64200-64200)	1.1	0.552	0.64
45	HILIC	Choline	OEYIOHPDSNJKLS-UHFFFAOYSA-N	0.811					#NUM!	#NUM!	#NUM!	#NUM!			0.0565	0.0343	0.562	489000(423000-566000)	208000(51200-848000)	493000(442000-551000)	85600(20500-357000)	0.426	0.173	0.411
46	HILIC	Myristoyl-L-carnitine	PSHXNVGSVNEJBD-LJQANCHMSA-N	0.736					#NUM!	#NUM!	#NUM!	#NUM!			0.4	0.0188	0.349	11300(5300-24200)	3980(612-25800)	10500(6860-16000)	972(222-4260)	0.351	0.0928	0.244
47	HILIC	Adenosine	NA	0.692					#NUM!	#NUM!	#NUM!	#NUM!			0.98	0.0255	0.076	3980(1540-10300)	3510(968-12700)	6160(3330-11400)	674(674-674)	0.88	0.109	0.192
48	HILIC	Oleoyl-L-carnitine	IPOLTUVFXFHAHI-WHIOSMTNSA-N	0.736					#NUM!	#NUM!	#NUM!	#NUM!			0.249	0.0092	0.327	63800(23700-172000)	8000(332-193000)	76600(48300-122000)	1590(85.6-29600)	0.125	0.0208	0.199
49	HILIC	Betaine aldehyde cation	SXKNCCSPZDCRFD-UHFFFAOYSA-N	0.681					#NUM!	#NUM!	#NUM!	#NUM!			0.0448	0.142	0.947	2630(1350-5100)	983(462-2090)	2060(1560-2710)	710(257-1960)	0.374	0.345	0.722
50	HILIC	S-Adenosyl-L-methionine	MEFKEPWMEQBLKI-VYZPSVTPSA-N	0.769					#NUM!	#NUM!	#NUM!	#NUM!			0.167	0.0244	0.608	472(337-660)	198(59.5-659)	489(366-653)	191(112-328)	0.42	0.391	0.966
51	HILIC	Creatine	CVSVTCORWBXHQV-UHFFFAOYSA-N	0.779					#NUM!	#NUM!	#NUM!	#NUM!			0.207	0.0065	0.109	23700(18700-30200)	14000(5850-33400)	28000(25400-30800)	5840(2020-16900)	0.589	0.209	0.418
52	HILIC	N-Methylproline	NA	0.678					#NUM!	#NUM!	#NUM!	#NUM!			0.741	0.0128	0.0758	259(165-405)	234(145-378)	369(280-487)	149(104-214)	0.904	0.403	0.636
53	HILIC	Tyr-Arg-Gly-Asp-Ser	NA	0.588					#NUM!	#NUM!	#NUM!	#NUM!			0.273	0.0494	0.327	288(180-462)	186(120-288)	633(169-2370)	181(135-243)	0.645	0.285	0.973
54	HILIC	3-Hydroxyhexadecanoylcarnitine	XKAZIAFZAQAHHG-BPGUCPLFSA-N	0.635					#NUM!	#NUM!	#NUM!	#NUM!			0.517	0.0471	0.13	9020(4150-19600)	5090(1120-23100)	13300(5800-30300)	1050(211-5200)	0.564	0.0789	0.206
55	QTOF	acylcarnitine(12:1)	NA	0.88	6	0.9084	0.0088	0.0366	19600(13900-27700)	18500(13100-26100)	22900(17800-29600)	4490(3340-6030)	0.943878	0.195507	0.761	0.0027	0.614	1790(1230-2600)	1680(1190-2350)	1980(1870-2080)	1610(1540-1670)	0.935	0.813	0.959
56	QTOF	acylcarnitine (16:0)	XOMRRQXKHMYMOC-OAQYLSRUSA-N	0.915											0.804	0.0018	0.0761	99800(36000-276000)	83200(28500-242000)	163000(133000-199000)	21000(8420-52200)	0.833	0.129	0.252
57	QTOF	acylcarnitine(14:1)	NA	0.842											0.804	0.0262	0.0956	6460(2880-14500)	7470(3260-17100)	6000(3970-9070)	1600(767-3330)	1.16	0.266	0.214
58	QTOF	acylcarnitine(18:2)	MJLXQSQYKZWZCB-DQFWFXSYSA-N	0.863											0.504	0.007	0.0667	91800(38000-222000)	60300(22300-163000)	130000(82900-203000)	7750(1990-30200)	0.657	0.0598	0.128
59	QTOF	acylcarnitine(18:1)	HITOYGLMAFIRNI-YSESTWPTSA-N	0.885											0.769	0.0059	0.0838	124000(45000-340000)	99700(32500-306000)	166000(106000-259000)	16200(5800-45400)	0.807	0.0978	0.163
60	QTOF	acylcarnitine(14:2)	HXOGMKPCIDSSKJ-NKBLVAAJSA-N	0.745											0.671	0.0171	0.225	4350(1910-9900)	3680(1610-8410)	3520(2580-4800)	1200(788-1840)	0.847	0.343	0.327
61	QTOF	TG(48:0)	PVNIQBQSYATKKL-UHFFFAOYSA-N	0.549	7	0.706	0.0182	0.0387	151000(122000-186000)	169000(137000-209000)	104000(83200-129000)	332000(257000-428000)	1.11921	3.19919	0.674	0.0056	0.0472	151000(97700-232000)	171000(95400-306000)	104000(59000-182000)	332000(303000-363000)	1.13	3.2	1.94
62	QTOF	LPC(16:1)	LFUDDCMNKWEORN-ZXEGGCGDSA-N	0.683	8	0.1607	0.0673	0.0058	5420(5060-5800)	4670(4360-5000)	4650(3800-5680)	10600(7990-14100)	0.861624	2.28392	0.272	0.0477	0.0222	1060(863-1300)	932(630-1380)	825(736-925)	4030(997-16300)	0.88	4.89	4.32
63	QTOF	PC (36:5) A	#N/A	0.608											0.0031	0.731	0.0451	882(780-998)	585(521-656)	652(411-1030)	762(646-898)	0.663	1.17	1.3
64	GC	oxoproline	ODHCTXKNWHHXJC-VKHMYHEASA-N	0.55											0.0337	0.79	0.474	1430000(1190000-1720000)	1930000(1650000-2270000)	1770000(1340000-2320000)	1950000(1950000-1950000)	1.35	1.11	1.01
65	QTOF	PC (p-34:1) or PC (o-34:2) B	MBRHHFWRXQYYAN-RTVLTNFHSA-N	0.65	9	0.6684	0.0201	0.057	352(269-460)	416(319-544)	535(449-638)	217(177-266)	1.18182	0.405552	0.0236	0.393	0.0192	304(213-433)	475(423-534)	381(319-454)	344(298-396)	1.56	0.903	0.723
66	HILIC	Cytidine	UHDGCWIWMRVCDJ-XVFCMESISA-N	0.623											0.782	0.021	0.0456	408(182-914)	495(152-1610)	753(491-1150)	137(59.6-316)	1.21	0.182	0.277
67	HILIC	4-Methyl-3-nitrobenzoic acid	BBEWSMNRCUXQRF-UHFFFAOYSA-N_HSMNQINEKMPTIC-UHFFFAOYSA-N	0.883	10	0.1354	0.0204	0.3639	2860(1990-4110)	1220(848-1750)	3000(2220-4060)	643(454-910)	0.426573	0.214149	0.371	0.0181	0.319	3440(1570-7520)	1990(690-5730)	4180(3550-4930)	594(148-2390)	0.579	0.142	0.299
68	HILIC	1-Methyladenosine B	GFYLSDSUCHVORB-IOSLPCCCSA-N	0.886											0.1	0.0474	0.887	1840(1230-2770)	1070(574-2000)	1740(1470-2060)	637(284-1430)	0.581	0.366	0.595
69	HILIC	Allothreonine	AYFVYJQAPQTCCC-HRFVKAFMSA-N	0.829											0.163	0.0396	0.692	1460(1100-1950)	880(383-2020)	1420(1280-1570)	534(232-1230)	0.602	0.377	0.607
70	HILIC	Nudifloramide	JLQSXXWTCJPCBC-UHFFFAOYSA-N	0.869											0.207	0.0077	0.252	15400(7660-30900)	5270(1170-23700)	16800(12300-23000)	1380(263-7210)	0.342	0.0818	0.261
71	HILIC	Creatinine	DDRJAANPRJIHGJ-UHFFFAOYSA-N	0.814											0.958	0.0333	0.0273	27100(14300-51300)	26900(15200-47600)	50800(35800-72000)	1650(1650-1650)	0.993	0.0325	0.0615
72	HILIC	3-Methylhistidine	JDHILDINMRGULE-LURJTMIESA-N	0.73											0.296	0.041	0.561	4520(2470-8270)	2080(568-7610)	4020(2640-6120)	1050(433-2520)	0.46	0.26	0.502
73	GC	Isoleucine	AGPKZVBTJJNPAG-WHFBIAKZSA-N	0.745											0.394	0.0497	0.42	33300(17800-62200)	33000(30200-36000)	38300(33400-43900)	20600(20600-20600)	0.991	0.537	0.624
74	HILIC	Adipoyl-L-carnitine	BSVHAXJKBCWVDA-SNVBAGLBSA-N	0.761											0.0464	0.0506	0.589	6480(3310-12700)	1850(689-4980)	6320(3350-11900)	907(227-3630)	0.286	0.143	0.489
75	HILIC	Guanidinosuccinic acid	VVHOUVWJCQOYGG-UHFFFAOYSA-N	0.837											0.217	0.006	0.302	2810(1490-5300)	1030(239-4430)	3040(2230-4130)	504(166-1530)	0.365	0.166	0.49
76	HILIC	3-Hydroxybutyrylcarnitine	UEFRDQSMQXDWTO-YGPZHTELSA-N	0.721											0.218	0.037	0.39	17500(7670-39800)	8270(3700-18500)	22300(14900-33300)	4490(1510-13400)	0.473	0.201	0.543
77	HILIC	Phenylacetyl-L-glutamine	JFLIEFSWGNOPJJ-JTQLQIEISA-N	0.617											0.841	0.0247	0.192	2370(279-20100)	2270(352-14600)	8830(5020-15500)	545(110-2690)	0.957	0.0617	0.24
78	HILIC	Lumichrome	ZJTJUVIJVLLGSP-UHFFFAOYSA-N	0.622											0.0398	0.54	0.326	2550(2180-2980)	771(142-4200)	2150(1990-2330)	1030(368-2900)	0.303	0.48	1.34
79	HILIC	Kynurenic acid	NA	0.693											0.0655	0.0246	0.949	152(53.5-434)	49.2(29.1-83.3)	135(85.7-214)	47.9(26.1-87.9)	0.323	0.354	0.973
80	HILIC	Proline	NA	0.774	11	0.7879	0.1372	0.7537	1460(1310-1620)	1520(1360-1690)	1320(897-1930)	463(295-726)	1.0411	0.351703	0.439	0.127	0.237	98100(72900-132000)	111000(82800-149000)	85500(78000-93800)	162000(162000-162000)	1.13	1.9	1.46
81	GC	capric acid	GHVNFZFCNZKVNT-UHFFFAOYSA-N	0.785											0.0354	0.18	0.924	625(469-833)	1120(738-1680)	585(454-754)	1020(1020-1020)	1.78	1.74	0.91
82	QTOF	PC(35:4)	OROZWUJCDDCYAU-IPUAOQJZSA-N	0.945	12	0.387	0.0104	0.12	122000(107000-140000)	104000(89700-121000)	161000(144000-181000)	81300(71200-92900)	0.852	0.505	0.54	0.0357	0.138	7930(5230-12000)	6630(5150-8540)	10800(7280-16100)	5280(4290-6490)	0.836	0.488	0.796
83	QTOF	PC(36:4) C	IIZPXYDJLKNOIY-JXPKJXOSSA-N	0.928						#NUM!	#NUM!	#NUM!			0.534	0.0104	0.107	4050000(2850000-5750000)	3620000(3110000-4220000)	4920000(4080000-5940000)	2810000(2260000-3500000)	0.895	0.571	0.776
84	QTOF	PC (39:6)	QMCWOGICYCFNBF-BWHZRABLSA-N	0.861						#NUM!	#NUM!	#NUM!			0.839	0.0304	0.101	7570(4580-12500)	7130(4470-11400)	12100(7440-19700)	5080(4700-5500)	0.942	0.42	0.713
85	QTOF	PC(38:5) A	SUACBSWYGWBPFC-GPUJSUHJSA-N	0.857						#NUM!	#NUM!	#NUM!			0.275	0.0431	0.395	455000(306000-677000)	358000(295000-433000)	566000(472000-678000)	318000(201000-504000)	0.786	0.562	0.889
86	QTOF	PE(38:6)	LFGBKOUQHCWBQI-BZGLIJSBSA-N	0.844						#NUM!	#NUM!	#NUM!			0.856	0.0084	0.084	367000(236000-572000)	347000(226000-535000)	548000(393000-763000)	261000(248000-275000)	0.945	0.477	0.752
87	QTOF	PC (35:2)	ZSKWZJYUVZYDQU-WESJWMGVSA-N	0.824						#NUM!	#NUM!	#NUM!			0.222	0.024	0.0933	4940(4170-5850)	4310(3860-4820)	5950(4680-7570)	3820(3680-3970)	0.873	0.642	0.886
88	QTOF	PC(40:6)B	TYRTWVKQVGNGSZ-RGBTVBCDSA-N	0.818						#NUM!	#NUM!	#NUM!			0.761	0.0377	0.214	119000(75100-189000)	110000(74900-162000)	143000(106000-192000)	85100(69500-104000)	0.926	0.597	0.771
89	QTOF	PC(37:4)	QRPUCJXFPYFTMB-FBFLODOBSA-N	0.831						#NUM!	#NUM!	#NUM!			0.905	0.0095	0.0163	13900(8380-23200)	12900(9910-16900)	30700(18600-50800)	9080(6550-12600)	0.928	0.295	0.702
90	QTOF	PC (34:2)	JLPULHDHAOZNQI-ZTIMHPMXSA-N	0.768						#NUM!	#NUM!	#NUM!			0.114	0.0392	0.64	219000(173000-278000)	184000(173000-196000)	242000(214000-275000)	182000(155000-214000)	0.84	0.753	0.991
91	QTOF	PC(38:4) C	PSVRFUPOQYJOOZ-QNPWAGBNSA-N	0.714						#NUM!	#NUM!	#NUM!			0.622	0.0422	0.264	1440000(1000000-2060000)	1320000(1090000-1590000)	1590000(1290000-1950000)	1010000(787000-1290000)	0.915	0.636	0.765
92	QTOF	PC (33:2)	SBNDHGBVMZMSNL-UESLNCBNSA-N	0.647						#NUM!	#NUM!	#NUM!			0.119	0.0196	0.583	3350(2850-3930)	2680(2190-3280)	3950(3330-4690)	2690(2380-3040)	0.802	0.68	1
93	QTOF	PC(38:6) B	PLZBTDKJYHXIEW-DZUXOTHRSA-N	0.833						#NUM!	#NUM!	#NUM!			0.869	0.0116	0.108	918000(576000-1460000)	891000(532000-1490000)	1450000(979000-2160000)	692000(610000-785000)	0.97	0.476	0.777
94	HILIC	Carnitine	PHIQHXFUZVPYII-ZCFIWIBFSA-N	0.713						#NUM!	#NUM!	#NUM!			0.0588	0.0154	0.184	652000(526000-808000)	342000(156000-747000)	730000(610000-872000)	136000(42800-434000)	0.524	0.187	0.399
95	QTOF	PE(38:4)	ANRKEHNWXKCXDB-BHFWLYLHSA-N	0.795						#NUM!	#NUM!	#NUM!			0.251	0.0138	0.363	797000(557000-1140000)	673000(614000-737000)	973000(877000-1080000)	642000(516000-800000)	0.844	0.66	0.955
96	HILIC	N-Acetyl-L-tyrosine	CAHKINHBCWCHCF-JTQLQIEISA-N	0.883	13	0.299	0.0071	0.0934	1300(889-1910)	715(466-1100)	1820(1350-2450)	313(221-442)	0.55	0.172	0.248	0.0027	0.0188	1080(766-1520)	528(156-1790)	2100(1490-2950)	235(101-551)	0.49	0.112	0.446
97	HILIC	Securinine	SWZMSZQQJRKFBP-VUDPYIQVSA-N	0.857					#NUM!	#NUM!	#NUM!	#NUM!			0.308	0.0147	0.263	1790(1110-2910)	650(146-2900)	2270(1620-3190)	420(167-1060)	0.362	0.185	0.646
98	HILIC	5-Oxo-1-propyl-2-pyrrolidineacetic acid	OLNRYIJLDVURDG-UHFFFAOYSA-N	0.729					#NUM!	#NUM!	#NUM!	#NUM!			0.16	0.0324	0.234	1980(1390-2830)	1150(522-2550)	2440(2000-2980)	584(209-1630)	0.582	0.24	0.507
99	HILIC	DL-Indole-3-lactic acid	XGILAAMKEQUXLS-UHFFFAOYSA-N	0.623					#NUM!	#NUM!	#NUM!	#NUM!			0.797	0.0427	0.176	749(244-2300)	659(171-2550)	941(332-2670)	166(93.3-294)	0.88	0.176	0.251
100	QTOF	FA (20:4) (arachidonicacid)	YZXBAPSDXZZRGB-DOFZRALJSA-N	0.769	14	0.069	0.414	0.0999	3580(3120-4110)	3160(2710-3680)	3390(2470-4660)	12700(8720-18600)	0.883	3.75	0.217	0.0344	0.0066	46200(32000-66700)	32900(23600-45900)	39400(30000-51800)	288000(65700-1260000)	0.713	7.31	8.76
101	QTOF	FA (20:5) (eicosapentaenoicacid)	JAZBEHYOTPTENJ-JLNKQSITSA-N	0.708						#NUM!	#NUM!	#NUM!			0.256	0.0387	0.0105	2660(1530-4620)	1930(1270-2930)	2330(1770-3060)	12800(3530-46300)	0.725	5.5	6.64
102	QTOF	LPC (16:1)	LFUDDCMNKWEORN-ZXEGGCGDSA-N	0.711						#NUM!	#NUM!	#NUM!			0.329	0.0392	0.0171	205(134-314)	139(86.2-223)	171(121-241)	1310(304-5680)	0.677	7.7	9.48
103	GC	ribulose-5-phosphate	FNZLKVNUWIIPSJ-UHNVWZDZSA-N	0.555						#NUM!	#NUM!	#NUM!			0.0235	0.935	0.146	3540(1700-7350)	10200(7770-13500)	4970(2670-9240)	4890(4890-4890)	2.89	0.984	0.477
104	HILIC	Monoethyl phthalate	YWWHKOHZGJFMIE-UHFFFAOYSA-N	0.57						#NUM!	#NUM!	#NUM!			0.0276	0.533	0.206	6630(5810-7570)	3480(1350-8930)	5750(5000-6630)	4710(3070-7230)	0.524	0.818	1.35
105	QTOF	PE (p-36:2) or PE (o-36:3)	XVXISDREVDGQPX-PISDLAQISA-N	0.702	15	0.2144	0.0047	0.7153	4950(4330-5670)	3830(3340-4380)	5440(5190-5700)	3840(3640-4050)	0.773737	0.705601	0.674	0.0232	0.304	2140(1590-2860)	1970(1820-2150)	2130(1900-2390)	1670(1540-1800)	0.924	0.783	0.844
106	QTOF	PE (36:3)	XQEKQVXPNUSEMG-AWDDGWGJNA-N	0.566											0.188	0.0112	0.93	19000(12900-27900)	13900(11400-17000)	22400(20200-24800)	16900(15600-18400)	0.733	0.755	1.22
107	QTOF	PE(p-36:1)/PE(o-36:2)	NA	0.427											0.75	0.0206	0.487	3000(2060-4370)	2670(1460-4870)	3380(3240-3520)	2010(1430-2820)	0.89	0.594	0.752
108	QTOF	FA (20:2) (eicosadienoicacid)	XSXIVVZCUAHUJO-HZJYTTRNSA-N	0.729	16	0.2554	0.0438	0.0043	3250(2850-3720)	2580(2260-2950)	3080(2010-4720)	17800(10800-29100)	0.793846	5.77433	0.304	0.0316	0.0134	3190(2270-4500)	2490(2050-3010)	2920(2700-3160)	10300(3950-26800)	0.779	3.52	4.14
109	QTOF	FA (24:1) (nervonicacid)	GWHCXVQVJPWHRF-KTKRTIGZSA-N	0.619											0.888	0.0345	0.0612	1370(832-2270)	1250(1100-1420)	1430(1210-1690)	8160(2110-31600)	0.91	5.71	6.53
110	QTOF	LPE (18:0)	BBYWOYAFBUOUFP-UHFFFAOYNA-N	0.499											0.708	0.0418	0.0189	7840(5790-10600)	7090(5910-8500)	6980(4960-9830)	66800(11700-381000)	0.904	9.56	9.42
111	HILIC	Adenine	GFFGJBXGBJISGV-UHFFFAOYSA-N	0.815	17	0.0397	0.0055	0.802	3160(2120-4700)	928(595-1450)	2880(2080-3990)	502(345-732)	0.294	0.174	0.7	0.569	0.491	3050(2070-4500)	2700(1850-3940)	2620(1800-3820)	3620(3620-3620)	0.883	1.38	1.34
112	HILIC	AMP	UDMBCSSLTHHNCD-KQYNXXCUSA-N_	0.777											0.0131	0.154	0.483	1160(606-2210)	330(154-706)	750(419-1340)	334(167-666)	0.285	0.445	1.01
113	HILIC	L-Arachidonoylcarnitine	RBFQHRALHSUPIA-JTPUQHSZSA-N	0.841											0.0551	0.0125	0.474	12900(6820-24400)	2370(382-14700)	12400(8790-17400)	719(118-4370)	0.184	0.0581	0.303
114	HILIC	Isovaleryl-L-carnitine	IGQBPDJNUXPEMT-SNVBAGLBSA-N	0.713											0.065	0.0263	0.282	2350(1170-4740)	809(427-1530)	2810(1370-5750)	197(102-381)	0.345	0.0702	0.243
115	HILIC	5'-S-Methyl-5'-thioadenosine	WUUGFSXJNOTRMR-IOSLPCCCSA-N	0.7											0.0901	0.0357	0.849	6360(3860-10500)	1600(322-7950)	3930(3220-4800)	545(108-2750)	0.251	0.139	0.341
116	HILIC	UMP	NA	0.69											0.0301	0.299	0.259	596(397-894)	200(66.7-598)	370(283-485)	200(74.8-533)	0.336	0.539	0.999
117	HILIC	Stearoyl-L-carnitine	FNPHNLNTJNMAEE-HSZRJFAPSA-N	0.769											0.233	0.0076	0.308	19200(8510-43100)	3590(272-47500)	30300(23300-39500)	1420(123-16400)	0.188	0.0469	0.396
118	HILIC	Indole-6-carboxaldehyde	VSPBWOAEHQDXRD-UHFFFAOYSA-N	0.824											0.165	0.0009	0.446	349(222-550)	187(83.7-419)	340(317-365)	107(67.4-170)	0.536	0.315	0.572
119	GC	Tyrosine	OUYCCCASQSFEME-QMMMGPOBSA-N	0.752											0.324	0.0149	0.884	148000(86400-252000)	110000(92300-132000)	155000(137000-176000)	125000(125000-125000)	0.748	0.804	1.13
120	HILIC	Methacholine cation	NZWOPGCLSHLLPA-UHFFFAOYSA-N	0.771											0.0371	0.0038	0.206	9150(4320-19300)	2290(547-9590)	12000(7810-18400)	729(150-3550)	0.251	0.0608	0.318
121	QTOF	FA (18:3) (linolenicacid)	DTOSIQBPPRVQHS-PDBXOOCHSA-N	0.878	18	0.0964	0.0115	0.0006	7120(6450-7860)	5390(4830-6030)	4630(3000-7140)	36600(22200-60300)	0.757	7.9	0.0985	0.0259	0.002	9170(7470-11300)	6750(4710-9680)	6060(3980-9240)	63800(12800-318000)	0.736	10.5	9.45
122	QTOF	FA (18:1) (oleicacid)	ZQPPMHVWECSIRJ-KTKRTIGZSA-N	0.845						#NUM!	#NUM!	#NUM!			0.187	0.0179	0.0016	11000(8480-14100)	8840(6740-11600)	7280(5230-10100)	66600(18500-240000)	0.807	9.15	7.53
123	QTOF	FA (18:2) (linoleicacid)	JBYXPOFIGCOSSB-XBLVEGMJSA-N	0.871						#NUM!	#NUM!	#NUM!			0.0748	0.0286	0.0025	187000(134000-263000)	123000(83200-180000)	125000(88700-177000)	1170000(260000-5290000)	0.654	9.36	9.57
124	QTOF	FA (17:1) (heptadecenoicacid)	QSBYPNXLFMSGKH-CMDGGOBGSA-N	0.798						#NUM!	#NUM!	#NUM!			0.234	0.0098	0.0016	2320(1800-3000)	1750(1260-2430)	1380(1010-1880)	11500(2670-49800)	0.754	8.35	6.57
125	QTOF	FA (20:1) (eicosenoicacid)	BITHHVVYSMSWAG-KTKRTIGZSA-N	0.598						#NUM!	#NUM!	#NUM!			0.532	0.0165	0.0067	4650(3440-6280)	4060(3620-4570)	3760(3250-4350)	15300(5880-39800)	0.874	4.07	3.76
126	QTOF	LPC(20:5)	PDIGSOAOQOXRDU-WJPZTBRDSA-N	0.618						#NUM!	#NUM!	#NUM!			0.0374	0.0057	0.0001	641(541-760)	473(380-590)	344(254-466)	2730(822-9090)	0.738	7.94	5.77
127	QTOF	TG(53:1)	WWJIBIGWKGFVAQ-JNSYTQKUSA-N	0.972	19	0.583	0.0093	0.104	14500(11200-18600)	19000(14300-25300)	8050(6720-9640)	27500(22300-33900)	1.31	3.42	0.603	0.0118	0.207	22900(9870-52900)	31900(17700-57600)	9230(4970-17200)	35400(28900-43500)	1.4	3.84	1.11
128	QTOF	TG(56:2)	PDEQUPGHMOMBFC-FYEHETCMSA-N	0.971							#NUM!	#NUM!			0.505	0.0311	0.352	31600(10300-96400)	51200(20900-126000)	13000(6720-25000)	53300(38000-74800)	1.62	4.11	1.04
129	QTOF	TG(54:1)	YFFIQXNTTVSKJC-NZEOUKRFSA-N	0.957							#NUM!	#NUM!			0.521	0.0054	0.0939	92300(35300-242000)	140000(68500-286000)	30000(16600-53900)	195000(141000-271000)	1.52	6.51	1.4
130	QTOF	DG(34:1)	YEJYLHKQOBOSCP-OZKTZCCCSA-N	0.95							#NUM!	#NUM!			0.826	0.0168	0.0517	48900(21500-111000)	54200(24900-118000)	22500(11900-42400)	131000(66000-260000)	1.11	5.84	2.42
131	QTOF	DG(36:1)	SAEPUUXWQQNLGN-LVVMQYBKSA-N	0.911							#NUM!	#NUM!			0.638	0.0171	0.097	5400(2910-10000)	6140(3400-11100)	3750(2870-4910)	12600(8200-19200)	1.14	3.35	2.05
132	QTOF	DG(36:2)	AFSHUZFNMVJNKX-LLWMBOQKSA-N	0.887							#NUM!	#NUM!			0.903	0.0319	0.038	32700(16600-64500)	35400(16200-77600)	19100(9670-37800)	120000(52200-276000)	1.08	6.29	3.39
133	QTOF	TG(60:4)	WECVQMVSEHWZQR-ULZSGHTGSA-N	0.852							#NUM!	#NUM!			0.597	0.0356	0.49	1920(758-4890)	2550(1230-5280)	1280(896-1820)	3000(2100-4290)	1.32	2.35	1.18
134	QTOF	TG(48:1)	FEKLSEFRUGWUOS-DLOIZKPKSA-N	0.775							#NUM!	#NUM!			0.424	0.0177	0.281	929000(427000-2020000)	1560000(995000-2440000)	310000(113000-849000)	1570000(1200000-2060000)	1.68	5.08	1.01
135	QTOF	PC (35:1)	MFHIZGSSDZJFKD-IYEJTHTFSA-N	0.671							#NUM!	#NUM!			0.764	0.0356	0.0631	1200(723-1980)	1310(982-1750)	1400(964-2030)	640(555-738)	1.1	0.457	0.489
136	HILIC	Desalkylebastine	OQAOREVBRZVXDS-UHFFFAOYSA-N	0.292							#NUM!	#NUM!			0.0015	0.0562	0.509	323(276-379)	449(427-471)	356(288-440)	1130(281-4530)	1.39	3.17	2.52
137	QTOF	PC(36:2)	SNKAWJBJQDLSFF-NVKMUCNASA-N	0.937	20	0.576	0.021	0.397	39000(31500-48200)	34500(27100-43800)	54800(49900-60200)	33100(29600-36900)	0.885	0.604	0.674	0.0437	0.298	2200000(1540000-3140000)	2020000(1470000-2770000)	2720000(2370000-3120000)	1810000(1360000-2410000)	0.918	0.666	0.898
138	QTOF	PE(36:2)	NA	0.863							#NUM!				0.538	0.0462	0.779	195000(127000-300000)	169000(106000-268000)	250000(205000-305000)	162000(126000-209000)	0.863	0.649	0.963
139	GC	galactonic acid	RGHNJXZEOKUKBD-MGCNEYSASA-N	0.831							#NUM!				0.496	0.0131	0.771	2820(1350-5860)	1950(910-4160)	3740(3430-4090)	2350(2350-2350)	0.691	0.627	1.21
140	QTOF	PC(36:5)A	SUZYROYNFNQALJ-MHEIZRSESA-N	0.554							#NUM!				0.148	0.0266	0.313	3120(2620-3720)	2590(2210-3050)	3870(3190-4690)	2600(2250-3010)	0.831	0.674	1
141	QTOF	PC(38:4) A	PSVRFUPOQYJOOZ-QNPWAGBNSA-N	0.773							#NUM!				0.752	0.044	0.129	23800(10100-56000)	28300(12000-66600)	50200(37500-67200)	21900(12900-37200)	1.19	0.436	0.772
142	QTOF	LPC (18:0) A	IHNKQIMGVNPMTC-RUZDIDTESA-N	0.891	21	0.492	0.128	0.217	864(763-979)	975(848-1120)	851(757-957)	1950(1670-2280)	1.13	2.29	0.4	0.0165	0.0598	99.2(65.9-149)	115(101-132)	99.2(68.6-143)	621(238-1620)	1.16	6.26	5.39
143	QTOF	PC (p-40:3) or PC (o-40:4)	RDNHPNJCALITSY-MBZSPAKGSA-N	0.586					#NUM!	#NUM!		#NUM!			0.379	0.0405	0.0758	337(285-399)	373(322-433)	281(211-374)	455(395-525)	1.11	1.62	1.22
144	HILIC	N-epsilon-Acetyllysine	NA	0.59					#NUM!	#NUM!		#NUM!			0.728	0.0196	0.165	1380(1160-1640)	1380(1160-1650)	1230(1120-1340)	1600(1450-1760)	1	1.3	1.16
145	GC	benzoic acid	WPYMKLBDIGXBTP-UHFFFAOYSA-N	0.571					#NUM!	#NUM!		#NUM!			0.838	0.0459	0.212	12100(5240-27900)	15200(11900-19400)	15300(13100-17800)	30300(30300-30300)	1.26	1.98	1.99
146	QTOF	acylcarnitine(10:1)	GOOOCIIXFLVRAG-UHFFFAOYSA-N	0.734	22	0.723	0.0147	0.0126	1750(1590-1930)	1840(1670-2030)	2240(2030-2480)	1300(1160-1450)	1.05143	0.57818	0.431	0.0406	0.0244	1730(1200-2510)	2080(1580-2740)	2530(2080-3080)	1310(871-1980)	1.2	0.519	0.631
147	QTOF	acylcarnitine(10:0)	LZOSYCMHQXPBFU-UHFFFAOYSA-N	0.591											0.36	0.015	0.0519	1780(1570-2020)	1610(1320-1970)	1990(1690-2350)	1280(1090-1510)	0.907	0.644	0.796
148	QTOF	PC (o-32:0)	SVWBXNAUENUONE-LDLOPFEMSA-N	0.71	23	0.5474	0.02	0.0074	1840(1540-2190)	1570(1320-1870)	1390(1120-1740)	4350(3370-5610)	0.853261	3.12079	0.854	0.0211	0.115	1110(692-1770)	1050(597-1860)	833(777-894)	1710(1260-2320)	0.953	2.06	1.62
149	QTOF	LPE (20:4)	JPNPIRVRGLGTRE-YSKCIPFOSA-N	0.675											0.519	0.0414	0.0184	3050(2160-4290)	2630(1740-3960)	2330(1820-2980)	11000(3450-35300)	0.863	4.74	4.2
150	HILIC	Mono-2-ethylhexyl phthalate	DJDSLBVSSOQSLW-UHFFFAOYSA-N	0.871	24	0.2008	0.1077	0.1199	363(277-477)	620(473-813)	424(387-464)	323(290-358)	1.70799	0.761651	0.0481	0.159	0.0154	363(290-456)	750(331-1700)	424(355-505)	323(267-390)	2.06	0.762	0.43
151	QTOF	LPC (18:2)	SPJFYYJXNPEZDW-FTJOPAKQSA-N	0.871	25	0.0045	0.0782	0.0057	583(526-646)	329(297-365)	401(191-841)	4880(2070-11500)	0.564322	12.1784	0.0309	0.11	0.0091	583(449-756)	345(283-420)	401(319-504)	4880(477-50000)	0.592	12.2	14.2
152	HILIC	Acetylcarnitine	RDHQFKQIGNGIED-MRVPVSSYSA-O	0.999	26	0.812	0.0226	0.0873	34400(21800-54000)	25500(15400-42400)	76900(47100-125000)	9000(5110-15800)	0.741	0.117	0.835	0.0248	0.0867	264000(115000-607000)	195000(50800-747000)	616000(464000-817000)	60100(11300-320000)	0.737	0.0977	0.309
153	HILIC	2,2-Dimethylsuccinic acid	GOHPTLYPQCTZSE-UHFFFAOYSA-N	0.999					#NUM!	#NUM!	#NUM!	#NUM!			0.79	0.0207	0.0883	4470(2100-9490)	3350(1060-10600)	9600(7280-12700)	1350(349-5210)	0.749	0.14	0.403
154	GC	leucine	ROHFNLRQFUQHCH-YFKPBYRVSA-N	0.821	27	0.5785	0.0002	0.118	26100(18600-36700)	19800(14100-27800)	35600(34500-36800)	6520(6120-6950)	0.758621	0.183159	0.309	0.0298	0.427	90300(46700-175000)	77200(67100-88800)	105000(93300-119000)	52200(52200-52200)	0.855	0.495	0.676
155	GC	methionine	FFEARJCKVFRZRR-BYPYZUCNSA-N	0.716											0.976	0.0024	0.137	9160(2840-29600)	10500(4660-23600)	17100(14600-19900)	1680(1680-1680)	1.14	0.0981	0.16
156	GC	cysteine	XUJNEKJLAYXESH-REOHCLBHSA-N	0.83											0.941	0.0287	0.088	36000(8240-158000)	52500(28600-96200)	86300(64300-116000)	1860(1860-1860)	1.46	0.0216	0.0354
157	GC	serine	MTCFGRXMJLQNBG-REOHCLBHSA-N	0.71											0.637	0.0227	0.0607	58400(31300-109000)	61500(53700-70300)	83000(72300-95400)	11400(11400-11400)	1.05	0.137	0.186
158	GC	urea	XSQUKJJJFZCRTK-UHFFFAOYSA-N	0.554											0.604	0.0241	0.0854	105000(40600-273000)	105000(98900-111000)	113000(86400-147000)	45900(45900-45900)	0.994	0.408	0.439
159	GC	alpha-aminoadipic acid	OYIFNHCXNCRBQI-BYPYZUCNSA-N	0.449											0.384	0.0444	0.934	1740(902-3340)	1160(715-1870)	1410(1250-1580)	905(905-905)	0.667	0.643	0.782
160	GC	oxalic acid	MUBZPKHOEPUJKR-UHFFFAOYSA-N	0.791	28	0.4611	0.008	0.1544	808(689-947)	961(820-1130)	653(618-690)	1420(1280-1590)	1.18936	2.18248	0.88	0.015	0.0677	808(607-1080)	836(612-1140)	653(585-729)	1420(1420-1420)	1.03	2.18	1.7
161	HILIC	Castanospermine	JDVVGAQPNNXQDW-KFZVEZHISA-N	1	29	0.472	0.0416	0.765	1180(685-2030)	369(201-678)	2090(1430-3040)	455(295-702)	0.313	0.218	0.472	0.0416	0.765	1180(238-5850)	369(301-452)	2090(810-5380)	455(354-585)	0.313	0.218	1.23
162	HILIC	Glufosinate	IAJOBQBIJHVGMQ-UHFFFAOYSA-N	0.951	30	0.0884	0.0274	0.347	3560(2280-5570)	1410(854-2320)	4660(3100-7010)	606(378-971)	0.396	0.13	0.185	0.0205	0.293	1150(344-3850)	324(74.7-1400)	1660(541-5090)	119(52.8-269)	0.281	0.0718	0.368
163	HILIC	Stachydrine	CMUNUTVVOOHQPW-UHFFFAOYSA-N	0.841					#NUM!	#NUM!	#NUM!	#NUM!			0.432	0.0322	0.12	13900(3570-54100)	5580(1250-24900)	23200(5810-92700)	1240(524-2910)	0.402	0.0532	0.221
164	HILIC	O-Desmethylvenlafaxine	KYYIDSXMWOZKMP-UHFFFAOYSA-N	0.573					#NUM!	#NUM!	#NUM!	#NUM!			0.011	0.0548	0.488	2820(2720-2940)	1540(595-4000)	2630(2340-2950)	1510(769-2980)	0.546	0.576	0.981
165	HILIC	alpha-L-Glu-Gly	LSPKYLAFTPBWIL-BYPYZUCNSA-N	0.863	31	0.1387	0.1912	0.7773	5380(3790-7640)	2380(1680-3380)	5590(4280-7300)	3020(2220-4110)	0.442379	0.540332	0.0206	0.139	0.677	4560(3610-5770)	1860(611-5680)	4490(3970-5080)	2400(1070-5390)	0.408	0.535	1.29
166	HILIC	Dihydrodaidzein	JHYXBPPMXZIHKG-UHFFFAOYSA-N	0.777											0.0308	0.178	0.562	14900(12800-17400)	5660(1250-25500)	14800(13500-16300)	10500(6480-17100)	0.379	0.711	1.86
167	GC	Taurine	XOAAWQZATWQOTB-UHFFFAOYSA-N	0.69											0.294	0.593	0.463	982(107-8990)	203(22.7-1820)	2590(1160-5760)	62(62-62)	0.207	0.024	0.305
168	HILIC	1,2-Dilinoleoyl-glycero-3-phosphoethanolamine	SSCDRSKJTAQNNB-DWEQTYCFSA-N_MPWUZHVZZKSTPV-MADBQMNMSA-N	0.875											0.0362	0.169	0.985	19200(11600-31700)	5470(1190-25200)	21000(13000-33900)	6900(2230-21300)	0.285	0.329	1.26
169	HILIC	2'-Hydroxy-beta-naphthoflavone	QEXQTLSRHJGDRC-UHFFFAOYSA-N	0.632	32	0.101	0.2274	0.4408	1110(855-1440)	560(431-727)	996(865-1150)	740(628-871)	0.504505	0.742399	0.0168	0.442	0.418	52(46.9-57.6)	69.3(55.9-85.8)	46.2(40.2-53.1)	47.3(31-72.4)	1.33	1.03	0.684
170	HILIC	1-Oleoyl-glycero-3-phosphoethanolamine	PYVRVRFVLRNJLY-MZMPXXGTSA-N	0.691											0.0081	0.0615	0.0012	2440(1670-3560)	684(198-2360)	1940(1680-2240)	5810(1720-19600)	0.281	2.99	8.49
171	HILIC	Pantothenic acid	GHOKWGTUZJEAQD-UHFFFAOYSA-N_GNXFOGHNGIVQEH-UHFFFAOYSA-N	0.769											0.1	0.0596	0.249	840(678-1040)	613(453-829)	921(609-1390)	1020(1020-1020)	0.73	1.11	1.66

### Sheet: S9
Table S9. Results from pathway analysis performed on liver metabolites of interaction with ethnicity in NASH. Metabolites with (p-value <0.05) on (ethnicity x NASH) from ANCOVA were mapped against pathway-associated metabolites sets from Kyoto Encyclopedia of Genes and Genomes (KEGG). Fisher’s Exact test was used for over-representation analysis, and the relative betweenness centrality was used for topology analysis. All p-values from enrichment analysis are adjusted for multiple testing using Benjamini-Hochberg false discovery rate (FDR) adjustment with q =0.2. “Total” represents the total number of compounds in the pathway; “Hits” represents the matched number of compounds detected from our data; “Impact” represents the pathway impact value calculated from pathway topology analysis.
	Total	Expected	Hits	p-value	-log10 (p)	FDR-adjusted p-value	Impact
Linoleic acid metabolism	5	0.051613	2	0.00098164	3.008	1	1
Biosynthesis of unsaturated fatty acids	36	0.37161	3	0.0052379	2.2808	1	0
Glycerophospholipid metabolism	36	0.37161	3	0.0052379	2.2808	1	0.21631
alpha-Linolenic acid metabolism	13	0.13419	1	0.12665	0.8974	0	0
Glycosylphosphatidylinositol anchor biosynthesis	14	0.14452	1	0.13574	0.86729	0	0.00399
Pentose and glucuronate interconversions	18	0.18581	1	0.17123	0.76643	0	0
Sphingolipid metabolism	21	0.21677	1	0.19694	0.70566	0	0.26978
Pentose phosphate pathway	22	0.2271	1	0.20534	0.68752	0	0.13089
Arachidonic acid metabolism	36	0.37161	1	0.31467	0.50215	0	0
Arginine and proline metabolism	38	0.39226	1	0.32908	0.4827	0	0.0778
Aminoacyl-tRNA biosynthesis	48	0.49548	1	0.39698	0.40123	0	0

### Sheet: S10
Table S10. ChemRich enrichment statistics for plasma comparisons of NASH vs. 0-NASH in Hispanics. Details are shown for clusters with p <0.05. Clusters p-values was calculated using Kolmogorov–Smirnov test. FDR-adjusted q =0.2, with (1) FDR-adjusted p <0.2; (0) FDR-adjusted p ≥0.2.
Cluster name	Cluster size	p-value	FDR adjusted p-value	Altered metabolites	Increased	Decreased	Increased ratio	Altered ratio	Compound name	InChiKeys	p-value	Fold change	xlogp	FDR-adjusted p-value
Unsaturated triglycerides	55	8.5e-05	1	4	4	0	1	0.07	TG(54:1)	YFFIQXNTTVSKJC-NZEOUKRFSA-N	0.021	3.7	26.188	0
									TG (56:1); TG(16:0/18:1/22:0);	OZXLEWFIONDQJM-ATJXCDBQNA-N	0.03	1.8	27.326	0
									TG(52:6)	SSOSFUDNINFYLJ-KIYGNKBKSA-N	0.044	2.5	23.226	0
									TG(56:2)	PDEQUPGHMOMBFC-FYEHETCMSA-N	0.046	1.8	26.999	0
									TG(44:2)	LJXSUVSRRMQRRA-WHTYERKGSA-N	0.051	5.3	19.982	0
									TG(54:3)	PHYFQTYBJUILEZ-IUPFWZBJSA-N	0.055	1.8	25.156	0
									TG(53:1)	WWJIBIGWKGFVAQ-JNSYTQKUSA-N	0.057	5.4	25.619	0
									TG (58:2)	DXSYMRRNVASVIO-TXMPEXPYNA-N	0.066	5.3	26.124	0
									TG(52:1)	NPCZZYKITFKRQZ-RFBIWTDZSA-N	0.072	5.1	25.05	0
									TG(46:1)	RSDIQTNCDWUNDP-VHXPQNKSSA-N	0.077	6.3	21.636	0
									TG(50:6)	YVQKDEFVOZTZOA-PVNINVEQSA-N	0.096	1.9	22.088	0
									TG(42:1)	PMWOTNASJLOLJE-BNQAGZCGSA-N	0.098	2.8	19.36	0
									TG(52:2)	TXMWKTABZBAJCW-QLHBUVOUSA-N	0.1	2.2	24.723	0
									TG(46:2)	XUEMVUXNOCIHLG-MOFPORNTSA-N	0.11	3.9	21.12	0
									TG(54:2)	WUUWGORPQFKFQN-XDVOZUNOSA-N	0.13	2.9	25.861	0
									TG(50:1)	YHMDGPZOSGBQRH-YYSBDVFPSA-N	0.13	4.1	23.912	0
									TG(48:1)	FEKLSEFRUGWUOS-DLOIZKPKSA-N	0.13	5.4	22.774	0
									TG(46:3) B	YCZHBUHPOJGNKX-YLZDBGKXSA-N	0.14	2.2	20.793	0
									TG(48:2)	RUOVJPPUXXFZPC-YZEIBMOJSA-N	0.14	4.4	22.258	0
									TG(50:2)	QEZWFCZNHWUARW-XQCAQTCHSA-N	0.15	2.9	23.396	0
									TG(51:1)	OZAXLAGNPZMZAD-BOEMPQCLSA-N	0.15	3	24.481	0
									TG(50:5)	AFTBPUXZTDLRSP-UDQIKIEDSA-N	0.16	1.9	22.226	0
									TG(48:4) B	GRAMQDDTGXQCSO-ZJPFCMILSA-N	0.16	2.1	21.604	0
									TG(48:3)	SKGWNZXOCSYJQL-BUTYCLJRSA-N	0.19	2.6	21.742	0
									TG(50:3) A	UFHNZOACKFBCOM-YXKNDSBASA-N	0.19	2.9	22.88	0
									TG(58:6)	GSNFRUMSEHHPSY-LCXCSEBNSA-N	0.21	1.8	26.451	0
									TG(56:5) B	UHEJWASONFIROS-YPSHDQQVSA-N	0.22	3.9	25.64	0
									TG(52:5)	CQZAAIKPSLHIBC-KDJOUNIJSA-N	0.24	1.8	23.364	0
									TG(49:1)	VYYGQDOPVVYUKW-UKFBYESTSA-N	0.26	2.9	23.343	0
									TG(58:4)	CCKRHDUCFMOBKX-AAINFQTBSA-N	0.27	1.5	27.483	0
									TG(44:1)	OUKDNADVOQVFAR-NBTXLFQMSA-N	0.28	3.9	20.498	0
									TG(51:2)	NSNSZGBCOIKUBU-SZOKBDNISA-N	0.29	2.5	23.965	0
									TG(53:2)	RSINITWKVQRWSZ-RFVLVDBCSA-N	0.31	1.8	25.292	0
									TG (52:6); TG(16:1/18:2/18:3);	ZNWMQGQSWLJCNF-YOPYQNEPNA-N	0.34	1.5	23.037	0
									TG(49:3)	DIGMYZZFQSIQBD-PNLKURBTSA-N	0.39	1.8	22.5	0
									TG(50:4) 2	PVMBAGXWHHZKFP-JMPJWMFJSA-N	0.41	1.9	22.553	0
									TG(52:3)	DQXQIWIQYYEGLG-MMWLGPPDSA-N	0.42	1.5	24.207	0
									TG(56:8) B	UBGUHMDKBGQUND-VPFWBQFRSA-N	0.43	1.3	24.848	0
									TG (53:5)	QHYAATSKYBYSLG-BXDFBOBBSA-N	0.46	1.3	23.933	0
									TG(53:3)	ZNQBEJJYVJSZLM-LEDQTTRKSA-N	0.46	1.6	24.587	0
									TG(51:3)	ISSGPXMQOMAFMJ-DMGKHJLRSA-N	0.47	1.8	23.449	0
									TG(52:4)	WHSWXEYWNPTUPW-HNJDVRDNSA-N	0.51	1.5	23.691	0
									TG(49:2)	QZYSUBAQYSVFNX-PSMULLBHSA-N	0.55	1.9	22.827	0
									TG(56:7) B	DODZUDCYRVWEOJ-GKZBLMSTSA-N	0.56	1.3	24.986	0
									TG(54:7) A	VUNSQJRBLNQFPQ-PGGPBQQQSA-N	0.56	1.4	23.848	0
									TG(58:9)	RVXFSLZMZOFGEQ-SWIIBWKZSA-N	0.61	1.2	25.47	0
									TG(53:4)	BMSDHYZLQWTKSQ-LSJAAEOESA-N	0.61	1.5	24.26	0
									TG(54:4)	BRLGHZXETDWABO-NOFIOOQLSA-N	0.63	1.3	25.018	0
									TG(54:6) C	HBOQXIRUPVQLKX-BBWANDEASA-N	0.65	1.3	24.175	0
									TG(51:4)	IIRQXNVLAXQEKB-KBEZCZBDSA-N	0.69	1.4	23.122	0
									TG(58:8)	KWIGMCRWEINBIR-HUPVKWKYSA-N	0.73	1.2	25.986	0
									TG(51:5)	DYYKLAQWCNBXRJ-UNZGPCCPSA-N	0.8	1.2	22.795	0
									TG(58:10)	GXWBCAVCOMAOHT-VMCJOIRWSA-N	0.83	1.1	25.143	0
									TG(54:5) B	OEJXMJPFOHYSIU-GRLFFVHSSA-N	0.84	1.2	24.502	0
									TG (56:6); TG(18:1/18:2/20:3);	HHHQACCKLNVPDJ-BVFJXTPFNA-N	0.94	1.2	25.313	0
Saturated sphingomyelins	6	0.0067	0	3	3	0	1	0.5	SM (d40:0)	FONAXCRWZQFJHY-JCGOJSMZSA-N	0.0012	1.6	16.56	0
									SM (d38:0) 2	UGRZESKDAPEULH-ACEXITHZSA-N	0.012	2.4	15.422	0
									SM (d42:0)	SMJLGESYPKPRNU-CRCOQUFZSA-N	0.018	1.6	17.698	0
									SM(d36:0)	JCELSEVNSMXGKA-IOLBBIBUSA-N	0.066	2.1	14.284	0
									SM (d32:0)	MJAFYELZQYPMQG-MPQUPPDSSA-N	0.24	1.2	12.008	0
									SM(d34:0)	QHZIGNLCLJPLCU-QPPIDDCLSA-N	0.4	1.1	13.146	0
Unsaturated sphingomyelins	28	0.011	0	4	4	0	1	0.1	SM(d40:1)	FJJANLYCZUNFSE-QVMKKYBKSA-N	0.0031	1.2	16.31	0
									SM(d42:1)	QEDPUVGSSDPBMD-XTAIVQBESA-N	0.0031	1.4	17.448	0
									SM (d42:2) B	DACOGJMBYLZYDH-GXJPFUDISA-N	0.018	1.3	16.932	0
									SM(d36:1)	LKQLRGMMMAHREN-YJFXYUILSA-N	0.024	1.2	14.034	0
									SM (d40:2) A	FOULCGVQZYQEQM-DNXGLLHMSA-N	0.056	0.87	15.794	0
									SM(d41:1)	SXZWBNWTCVLZJN-NMIJJABPSA-N	0.087	1.3	16.879	0
									SM(d38:1)	AADLTHQNYQJHQV-SVLGDMRNSA-N	0.092	1.1	15.172	0
									SM (d38:2)	MDRFMTLYKHBJTF-NQYLGBTJSA-N	0.13	0.86	14.656	0
									D-erythro-Sphingosine-1-phosphate	DUYSYHSSBDVJSM-KRWOKUGFSA-N	0.14	1.3	5.323	0
									SM (d37:1) 2	HAFQHLHNPJDAGB-MAJDXUCPSA-N	0.16	0.89	14.603	0
									SM(d42:3)	TXFLWJQVQCDUDZ-BRUGZULGSA-N	0.17	0.92	16.416	0
									SM(d40:2) B	VBFKEZGCUWHGSK-ADSSWVSQSA-N	0.2	0.89	15.794	0
									SM (d32:2)	PEJGMBUENJSLLH-RHAKMSQVSA-N	0.26	0.9	11.242	0
									N-Nervonoyl-D-erythro-sphingosylphosphorylcholine	WKZHECFHXLTOLJ-QYKFWSDSSA-N	0.29	0.77	16.932	0
									SM (d43:2)	PBROMOQAZGFDHQ-GPQOMLTASA-N	0.3	1.1	17.501	0
									SM(d36:2)	NBEADXWAAWCCDG-QDDWGVBQSA-N	0.32	0.8	13.518	0
									SM(d34:2)	YLWSJLLZUHSIEA-CKSUKHGVSA-N	0.35	0.93	12.38	0
									SM(d33:1)	LQINJRUGTUOHGS-YPDYIYJKSA-N	0.36	0.93	12.327	0
									N-Docosanoyl-4-sphingenyl-1-O-phosphorylcholine	FJJANLYCZUNFSE-TWKUQIQBSA-N	0.43	0.79	16.31	0
									SM (d43:1)	LXMARZYBSFYVSY-KUQVZNNZSA-N	0.52	0.83	17.751	0
									SM (d40:3)	FMJPKVXVBYILLP-FTRJIJDXSA-N	0.64	1.2	15.278	0
									SM(d41:2)B	JBDGKEXQKCCQFK-JWQIMADESA-N	0.67	0.96	16.363	0
									SM (d44:2)	YXEXWUZHFGYOHJ-UOJCCMJYSA-N	0.7	1.2	18.07	0
									N-(Octadecanoyl)sphing-4-enine-1-phosphocholine	LKQLRGMMMAHREN-NWBJSICCSA-N	0.75	0.98	14.034	0
									SM(d39:1)	YXSZOBWVQJIWNE-LUJNSPTCSA-N	0.75	1.1	15.741	0
									SM (d34:1)	RWKUXQNLWDTSLO-GWQJGLRPSA-N	0.86	0.91	12.896	0
									SM(d32:1)	KYICBZWZQPCUMO-PSALXKTOSA-N	0.9	1	11.758	0
									SM (d30:1)	HZCLJRFPXMKWHR-FEBLJDHQSA-N	0.98	0.97	10.62	0

### Sheet: S11
Table S11. ChemRich enrichment statistics for plasma comparisons of NASH vs. 0-NASH in White Caucasian. Details are shown for clusters with p <0.05. Clusters p-values was calculated using Kolmogorov–Smirnov test. FDR-adjusted q =0.2, with (1) FDR-adjusted p <0.2; (0) FDR-adjusted p ≥0.2.
Cluster name	Cluster size	p-value	FDR adjusted p-value	Altered metabolites	Increased	Decreased	Increased ratio	Altered ratio	Compound name	InChiKeys	p-value	Fold change	xlogp	FDR-adjusted p-value
Unsaturated ceramides	12	7.5e-05	1	4	4	0	1	0.3	Ceramide (d36:1)	MJQIARGPQMNBGT-WWUCIAQXSA-N	0.018	1.4	14.816	0
									Ceramide (d32:1)	ZKRPGPZHULJLKJ-JHRQRACZSA-N	0.02	1.7	12.806	0
									Ceramide (d43:1)	QHPYSHVSWAOLHS-PVNBSDFKSA-N	0.039	1.6	19.065	0
									Ceramide (d34:1)	YDNKGFDKKRUKPY-TURZORIXSA-N	0.045	1.7	13.944	0
									Ceramide (d34:2)	XXWRZIYYFPIQHE-XPAOSYCESA-N	0.063	1.5	13.428	0
									Ceramide (d40:2)	HILTUFAERVOALR-MQXYEJFFSA-N	0.067	1.3	16.842	0
									Ceramide (d39:1)	WYSRACVJQVNCRW-PQPBPFPMSA-N	0.19	1.2	16.789	0
									Ceramide (d41:1)	NAJHAHQNQCNWOP-PUYNVXOJSA-N	0.19	1.3	17.927	0
									Ceramide (d42:2) B 2	VJSBNBBOSZJDKB-KPEYJIHVSA-N	0.2	1.5	17.98	0
									Ceramide (d42:1)	ZJVVOYPTFQEGPH-AUTSUKAISA-N	0.31	1.3	18.496	0
									Ceramide (d40:1) 2	KEPQASGDXIEOIL-GLQCRSEXSA-N	0.32	1.3	17.358	0
									Ceramide (d38:1)	XWBWIAOWSABHFI-NUKVNZTCSA-N	0.8	1.1	16.22	0
Unsaturated sphingomyelins	28	0.00077	1	5	5	0	1	0.2	SM(d36:2)	NBEADXWAAWCCDG-QDDWGVBQSA-N	0.014	1.8	13.518	0
									N-(Octadecanoyl)sphing-4-enine-1-phosphocholine	LKQLRGMMMAHREN-NWBJSICCSA-N	0.024	1.2	14.034	0
									SM(d33:1)	LQINJRUGTUOHGS-YPDYIYJKSA-N	0.034	1.5	12.327	0
									SM (d43:1)	LXMARZYBSFYVSY-KUQVZNNZSA-N	0.042	2.1	17.751	0
									SM(d36:1)	LKQLRGMMMAHREN-YJFXYUILSA-N	0.046	1.4	14.034	0
									SM(d34:2)	YLWSJLLZUHSIEA-CKSUKHGVSA-N	0.086	1.3	12.38	0
									SM(d42:1)	QEDPUVGSSDPBMD-XTAIVQBESA-N	0.088	1.4	17.448	0
									SM (d32:2)	PEJGMBUENJSLLH-RHAKMSQVSA-N	0.099	1.2	11.242	0
									D-erythro-Sphingosine-1-phosphate	DUYSYHSSBDVJSM-KRWOKUGFSA-N	0.12	1.2	5.323	0
									SM(d41:1)	SXZWBNWTCVLZJN-NMIJJABPSA-N	0.13	1.4	16.879	0
									SM(d38:1)	AADLTHQNYQJHQV-SVLGDMRNSA-N	0.14	1.2	15.172	0
									SM(d32:1)	KYICBZWZQPCUMO-PSALXKTOSA-N	0.14	1.3	11.758	0
									SM(d39:1)	YXSZOBWVQJIWNE-LUJNSPTCSA-N	0.16	1.3	15.741	0
									SM(d41:2)B	JBDGKEXQKCCQFK-JWQIMADESA-N	0.22	1.3	16.363	0
									SM (d34:1)	RWKUXQNLWDTSLO-GWQJGLRPSA-N	0.26	1.2	12.896	0
									SM(d40:1)	FJJANLYCZUNFSE-QVMKKYBKSA-N	0.3	1.2	16.31	0
									SM (d37:1) 2	HAFQHLHNPJDAGB-MAJDXUCPSA-N	0.31	1.1	14.603	0
									SM (d42:2) B	DACOGJMBYLZYDH-GXJPFUDISA-N	0.31	1.3	16.932	0
									SM(d42:3)	TXFLWJQVQCDUDZ-BRUGZULGSA-N	0.37	1.2	16.416	0
									N-Docosanoyl-4-sphingenyl-1-O-phosphorylcholine	FJJANLYCZUNFSE-TWKUQIQBSA-N	0.4	1.2	16.31	0
									SM (d40:2) A	FOULCGVQZYQEQM-DNXGLLHMSA-N	0.43	1.1	15.794	0
									SM(d40:2) B	VBFKEZGCUWHGSK-ADSSWVSQSA-N	0.47	1.2	15.794	0
									SM (d30:1)	HZCLJRFPXMKWHR-FEBLJDHQSA-N	0.48	1.2	10.62	0
									SM (d43:2)	PBROMOQAZGFDHQ-GPQOMLTASA-N	0.51	1.7	17.501	0
									N-Nervonoyl-D-erythro-sphingosylphosphorylcholine	WKZHECFHXLTOLJ-QYKFWSDSSA-N	0.57	1.2	16.932	0
									SM (d38:2)	MDRFMTLYKHBJTF-NQYLGBTJSA-N	0.6	1.1	14.656	0
									SM (d44:2)	YXEXWUZHFGYOHJ-UOJCCMJYSA-N	0.67	1.2	18.07	0
									SM (d40:3)	FMJPKVXVBYILLP-FTRJIJDXSA-N	0.78	1.2	15.278	0
Unsaturated phosphatidylcholines	52	0.013	0	2	2	0	1	0.04	PC (32:1)	QIBZFHLFHCIUOT-NPBIGWJUSA-N	0.039	1.6	13.336	0
									1-Oleoyl-2-myristoyl-glycero-3-phosphocholine	KIVAJCJTVPWSRJ-OQHNRNOKSA-N	0.05	2.1	13.336	0
									PC(35:2) A	MJWAVUYQCBFFHQ-WESJWMGVSA-N	0.064	2	14.716	0
									PC (38:3)	OJHJKEBRZSDTTL-VHWCKNCUSA-N	0.072	1.4	15.907	0
									PC (33:1)	GXTATYLPYLLNLV-MGIDVFSBSA-N	0.086	1.6	13.905	0
									PC (34:1)	WTJKGGKOPKCXLL-VYOBOKEXSA-N	0.093	1.2	14.474	0
									PC(33:1)	OFRWLQSOUIZELQ-VEAYGOGPSA-N	0.093	1.8	13.905	0
									PC(38:3)	KNNHXKQRTYEWCA-HYYWERRFSA-N	0.12	1.7	15.907	0
									PC(38:4) A	PSVRFUPOQYJOOZ-QNPWAGBNSA-N	0.13	1.2	15.769	0
									PC(40:5) A	IJTJDJOOHZVSAC-NDRUHXFFSA-N	0.13	1.5	16.391	0
									PC (36:3) B	YPAZQMWFRMHBBM-CLKMJQEKSA-N	0.15	1.3	14.958	0
									PC(36:5)A	SUZYROYNFNQALJ-MHEIZRSESA-N	0.15	1.4	14.304	0
									PC(34:3) A	VKVSSDKCKXJFIM-AFYHZPHLSA-N	0.15	1.4	13.82	0
									PC(34:2)	JLPULHDHAOZNQI-ZTIMHPMXSA-N	0.16	1.2	14.147	0
									PC(40:5) B	SFESOYFQZQJCOY-FXYWPAEZSA-N	0.17	1.6	16.58	0
									PC(36:2)	SNKAWJBJQDLSFF-NVKMUCNASA-N	0.18	1.2	15.096	0
									PC (36:5) A	KLTHQSWIRFFBRI-KOQZQRJKNA-N	0.18	1.3	14.115	0
									PC(35:4)	OROZWUJCDDCYAU-IPUAOQJZSA-N	0.18	1.4	14.062	0
									PC(40:4)	FHUAYOMRHXZKHT-JUGJLYODSA-N	0.21	1.3	16.718	0
									PC(40:6)B	TYRTWVKQVGNGSZ-RGBTVBCDSA-N	0.23	1.6	16.064	0
									1-Stearoyl-2-arachidonyl-glycero-3-phosphocholine	PSVRFUPOQYJOOZ-RYIOQAQXSA-N	0.24	0.77	15.418	0
									PC (37:2)	MCZUABDVGPPWPM-HJTCUGKVSA-N	0.25	0.77	15.854	0
									PC (40:4)	QQIYXJBHMDYXHH-NMUBDWGHSA-N	0.25	1.3	16.718	0
									PC(35:3)	AYXGHIQPMDYMJC-AHMBLZLYSA-N	0.26	1.6	15.658	0
									PC (37:3)	OOYQEEUUQRMQKL-JUUDQZDJSA-N	0.3	1.5	15.527	0
									PC (34:3)	CNNSEHUKQJCGTE-UPPWDXJYSA-N	0.32	0.7	13.82	0
									PC(38:5) A	SUACBSWYGWBPFC-GPUJSUHJSA-N	0.32	1.3	15.253	0
									PC (40:5) A	LJFKFKIYUJNFPZ-ZLFSCUDPSA-N	0.34	1.1	16.391	0
									PC(36:4) C	IIZPXYDJLKNOIY-JXPKJXOSSA-N	0.36	0.78	14.631	0
									PC (36:1)	ATHVAWFAEPLPPQ-VRDBWYNSSA-N	0.38	1.2	15.612	0
									PC (40:6) B	FYVNIFOYDIIODX-KNKJIUSSSA-N	0.41	1.2	16.064	0
									PC(37:5)	UGZGMYSUUFRYLK-QBTPQBFUSA-N	0.43	1.2	14.873	0
									PC (39:6)	QMCWOGICYCFNBF-BWHZRABLSA-N	0.43	1.4	15.495	0
									1-Palmitoyl-2-docosahexaenoyl-glycero-3-phosphocholine	IESVDEZGAHUQJU-ZLBXKVHBSA-N	0.51	1.4	15.115	0
									PC(38:6) B	PLZBTDKJYHXIEW-DZUXOTHRSA-N	0.54	1.2	14.926	0
									PC(38:5) B	YLWBKBDNHWQEFU-YJXJLLHLSA-N	0.55	1	15.253	0
									PC(40:7) B	BPUROMFCPFGBOT-ZEGPSQTJSA-N	0.56	0.79	15.737	0
									PC(36:4) A	NKQPOVROGSWLTO-NVPMBMBWSA-N	0.59	0.83	14.442	0
									PC(33:2)	SBNDHGBVMZMSNL-UESLNCBNSA-N	0.59	1.1	13.578	0
									PC (38:2)	KXXLFCAPKGRXBT-FMJYHZMHSA-N	0.6	0.9	16.423	0
									PC(42:10)	KJZGPYYLCQSOIZ-IHSLHUTLSA-N	0.6	1.1	15.894	0
									PC (35:2)	ZSKWZJYUVZYDQU-WESJWMGVSA-N	0.64	1.1	14.716	0
									PC(40:6) A	KZSXWBSDQDXESU-PPEVQBTRSA-N	0.7	1.1	16.064	0
									PC(36:3) A	BXRLDROZWDUSGM-ZRYFCQOPSA-N	0.71	1.1	14.769	0
									PC(40:8)	SIMZOWLEIOYZJX-VRCXRDLJSA-N	0.75	1	15.41	0
									PC (40:8)	BFCSBEFTXQRIOJ-IMYLGOOQSA-N	0.78	1.1	15.41	0
									PC(37:4)	QRPUCJXFPYFTMB-FBFLODOBSA-N	0.81	1.1	15.011	0
									PC (35:1)	MFHIZGSSDZJFKD-IYEJTHTFSA-N	0.88	1.1	15.043	0
									PC (32:2)	GPWHCUUIQMGELX-VHQDNGOZSA-N	0.94	1.1	12.82	0
									PC(38:7)	BNNUJTATKJXKJP-XCDHYEIISA-N	0.94	1.2	14.599	0
									1-Stearoyl-2-docosahexaenoyl-glycero-3-phosphocholine	FAUYAENFVCNTAL-PFFNLMTBSA-N	0.95	0.8	16.253	0
									PC (34:4)	YWDDIWXKFJEMKF-JTZVLWBESA-N	0.99	1	13.493	0
Cholesterol esters	9	0.015	0	3	3	0	1	0.3	cholesteryl ester(16:1)	HODJWNWCVNUPAQ-FSAOOAOSSA-N	0.015	3.4	18.392	0
									cholesteryl ester(20:3)	MLPRJPSMAFZPLA-PJSAOELNSA-N	0.028	1.5	20.014	0
									cholesteryl ester(18:1)	RJECHNNFRHZQKU-RMUVNZEASA-N	0.048	1.4	19.53	0
									cholesteryl ester(18:2)	NAACPBBQTFFYQB-LJAITQKLSA-N	0.13	1.4	19.203	0
									cholesteryl ester(16:0)	BBJQPKLGPMQWBU-JADYGXMDSA-N	0.16	1.3	18.908	0
									cholesteryl ester(20:5)	XZFUGMCJZFRBKF-JIKDAPOUSA-N	0.21	1.4	19.36	0
									cholesteryl ester(20:4)	IMXSFYNMSOULQS-BEDFLICRSA-N	0.37	1.6	19.687	0
									cholesteryl ester(22:6)	VOEVEGPMRIYYKC-HNJOWPRISA-N	0.44	1.3	20.171	0
									cholesteryl ester(18:3)	FYMCIBHUFSIWCE-WVXFKAQASA-N	0.9	1.1	18.876	0

### Sheet: S12
Table S12. Untargeted semi-quantification data table for comparisons for plasma metabolomic profiles in NASH vs. 0-NASH in both ethnicities. Details are shown for plasma cluster members, correlations, p-values; the least square means (standard error range); fold change (FC); and ANCOVA (t-test) p-values for individual metabolites. Values in the table are rounded to 3 significant figures. Least square means and p-values were generated by BMI, age and race adjustment.
						p-value			Least Square Mean (Standard Error)				Fold Change		p-value			Least Square Mean (Standard Error)				Fold Change
no.	Platform	Metabolite	InChIKey	RSquare with Own Cluster	Cluster component	CAU	HIS	Ethnicity * Group	0 NASH-CAU	NASH-CAU	0 NASH-HIS	NASH-HIS	FC CAU	FC HIS	CAU	HIS	Ethnicity * Group	0 NASH-CAU	NASH-CAU	0 NASH-HIS	NASH-HIS	CAU	HIS	Ethnicity * Group
1	QTOF	SM(d36:2)	NBEADXWAAWCCDG-QDDWGVBQSA-N	0.913	1	0.0287	0.66	0.122	9270(8490-10100)	13600(11900-15700)	11000(9900-12100)	13300(12000-14700)	1.47	1.21	0.0084	0.904	0.0615	160000(127000-532000)	323000(207000-303000)	250000(106000-241000)	260000(219000-478000)	2.02	1.04	0.805
2	QTOF	SM(d34:0)	#N/A	0.898											0.0425	0.235	0.498	14500(14600-39500)	24500(12500-25200)	17800(11100-18900)	24000(14400-41500)	1.69	1.35	0.98
3	QTOF	SM (d33:1)	LQINJRUGTUOHGS-YPDYIYJKSA-N	0.739											0.034	0.363	0.0586	8440(8800-10900)	12500(8660-13000)	10600(7090-10000)	9820(8810-17600)	1.48	0.926	0.786
4	QTOF	Ceramide (d43:1)	QHPYSHVSWAOLHS-PVNBSDFKSA-N	0.708											0.0388	0.542	0.51	867(430-2430)	1290(674-1210)	901(770-976)	1020(836-1990)	1.49	1.13	0.791
5	QTOF	SM(d36:1)	LKQLRGMMMAHREN-YJFXYUILSA-N	0.891											0.0284	0.218	0.157	50800(50300-143000)	106000(56100-74800)	64800(35900-71700)	84600(75600-148000)	2.09	1.31	0.798
6	QTOF	PC(p-36:4)/PC(o-36:5)	RWVKPDIHPPTVRQ-HWGQMOSASA-N	0.758											0.0179	0.432	0.577	34800(21900-159000)	56500(26800-67400)	42500(24600-49300)	59100(45800-69500)	1.62	1.39	1.05
7	QTOF	cholesteryl ester(18:1)	RJECHNNFRHZQKU-RMUVNZEASA-N	0.706											0.0483	0.388	0.365	110000(94800-176000)	155000(89500-156000)	118000(97500-124000)	129000(106000-226000)	1.41	1.09	0.832
8	HILIC	1-Stearoyl-2-arachidonoyl-glycero-3-phospho-(1'-myo-inositol)	KRTOMQDUKGRFDJ-MWZLTEOLSA-N	0.806											0.0125	0.396	0.358	1360(1040-4040)	2350(1150-2310)	1630(1040-1790)	2050(1870-2950)	1.73	1.26	0.872
9	HILIC	N-(Octadecanoyl)sphing-4-enine-1-phosphocholine	LKQLRGMMMAHREN-NWBJSICCSA-N	0.796											0.0242	0.751	0.0103	7430(7460-15800)	13400(9940-12300)	11100(5720-9640)	10900(12100-14900)	1.8	0.982	0.813
10	GC	fructose-6-phosphate	BGWGXPAPYGQALX-ARQDHWQXSA-N	0.358											0.0434	0.049	0.0148	141(112-336)	60.2(66.1-154)	101(93.3-212)	194(32.6-111)	0.427	1.92	3.22
11	QTOF	PE (38:2)	CLPMAPXZURYSNH-CNBLIUODSA-N	0.941	2	0.1476	0.0802	0.4417	6480(5920-7100)	8300(7380-9340)	5540(4860-6330)	8570(7510-9780)	1.28086	1.54693	0.275	0.0073	0.216	1410(1120-2640)	1480(1180-1440)	1300(1240-1610)	1720(1330-1660)	1.05	1.32	1.16
12	QTOF	PC (38:3)	OJHJKEBRZSDTTL-VHWCKNCUSA-N	0.853											0.0724	0.035	0.339	21500(9430-86500)	26500(15700-20000)	17800(17800-26000)	28600(24200-29100)	1.23	1.61	1.08
13	QTOF	PC (40:4)	QQIYXJBHMDYXHH-NMUBDWGHSA-N	0.845											0.247	0.0197	0.155	2100(871-10000)	2350(1310-1930)	1590(1530-2880)	2960(2160-2560)	1.12	1.86	1.26
14	QTOF	PC (36:2)	SNKAWJBJQDLSFF-NVKMUCNASA-N	0.835											0.181	0.0059	0.256	85600(83500-136000)	92600(73100-90000)	81100(74200-98700)	106000(83000-103000)	1.08	1.31	1.14
15	QTOF	PC (40:5) A	LJFKFKIYUJNFPZ-ZLFSCUDPSA-N	0.784											0.338	0.0496	0.0819	2510(1220-8980)	2540(1820-2210)	2000(2210-2860)	3310(2350-2740)	1.01	1.66	1.3
16	QTOF	SM (d42:1)	QEDPUVGSSDPBMD-XTAIVQBESA-N	0.776											0.0885	0.0031	0.463	23000(13900-54200)	27300(17900-22200)	19900(19500-27100)	27400(22800-32800)	1.19	1.38	1
17	QTOF	Ceramide (d42:0)	BPLYVSYSBPLDOA-WVILEFPPSA-N	0.763											0.317	0.0025	0.0602	902(857-1720)	867(703-912)	801(756-1070)	1210(854-880)	0.961	1.51	1.4
18	QTOF	PI (34:2)	ZPUUVEHXYAPJAQ-KOHXHNRGSA-N	0.693											0.772	0.0073	0.13	4040(2640-13100)	3750(2980-3940)	3430(3110-5250)	5880(2670-5260)	0.928	1.71	1.57
19	QTOF	PC (32:1)	QIBZFHLFHCIUOT-NPBIGWJUSA-N	0.568											0.0388	0.138	0.396	3810(1200-35400)	5360(2350-4190)	3140(3060-4760)	6530(5010-5730)	1.41	2.08	1.22
20	QTOF	SM (d40:1)	FJJANLYCZUNFSE-QVMKKYBKSA-N	0.64											0.298	0.0031	0.405	29900(20600-51700)	30500(24000-29700)	26700(25100-35600)	32700(27100-34300)	1.02	1.22	1.07
	HILIC	gamma-glutamyl-glutamine	JBFYFLXEJFQWMU-WDSKDSINSA-N	0.487	3	0.1764	0.0253	0.8509	560(514-610)	452(405-505)	478(455-503)	374(355-393)	0.807143	0.782427	0.177	0.025	0.49	560(305-458)	441(436-524)	478(444-706)	374(428-454)	0.788	0.782	0.848
22	QTOF	TG(52:6)	SSOSFUDNINFYLJ-KIYGNKBKSA-N	0.893	4	0.524	0.0059	0.0182	4410(3430-5670)	3340(2410-4620)	2100(1800-2450)	6730(5770-7850)	0.75737	3.20476	0.548	0.044	0.0054	7010(2670-26100)	3510(2410-4670)	3350(4410-11100)	8350(3420-3600)	0.501	2.49	2.38
24	HILIC	5-Aminovaleric acid	JJMDCOVWQOJGCB-UHFFFAOYSA-N	0.834											0.377	0.0397	0.0072	12100(17100-65900)	6870(5030-10100)	7140(6190-23600)	33500(4080-11600)	0.568	4.69	4.88
25	HILIC	DL-2-Aminocaprylic acid	AKVBCGQVQXPRLD-UHFFFAOYSA-N	0.819											0.211	0.0094	0.0134	451(63.6-8050)	140(93.5-144)	116(129-1570)	716(68.1-286)	0.31	6.17	5.11
27	QTOF	LPE (18:2)	DBHKHNGBVGWQJE-USWSLJGRSA-N	0.574											0.689	0.0063	0.0127	1980(1920-3250)	1430(1410-1720)	1560(1550-2540)	2500(973-2100)	0.722	1.6	1.75
28	QTOF	TG(50:0)	MARPCPMDFOPPJX-UHFFFAOYSA-N	0.643											0.74	0.0184	0.0038	22000(16400-46500)	17700(8030-11100)	9420(14400-33500)	27600(16500-19000)	0.805	2.93	1.56
23	GC	3-hydroxybutyric acid	WHBMMWSBFZVSSR-GSVOUGTGSA-N	0.862	5	0.2227	0.1173	0.0396	2340(1810-3010)	4090(2950-5670)	4110(3010-5600)	1710(1250-2340)	1.74786	0.416058	0.399	0.0302	0.0272	15300(156-260000)	72600(20400-140000)	53400(4980-47200)	6370(17100-309000)	4.75	0.119	0.0877
29	QTOF	SM (d43:1)	LXMARZYBSFYVSY-KUQVZNNZSA-N	0.519											0.0422	0.52	0.0639	618(233-1470)	1320(481-1030)	703(391-975)	585(1120-1560)	2.14	0.832	0.443
26	QTOF	PC (p-34:1) or PC (o-34:2) B	MBRHHFWRXQYYAN-RTVLTNFHSA-N	0.675											0.678	0.0321	0.0658	1350(948-1900)	1620(1530-2220)	1840(1060-1710)	1340(1330-1980)	1.2	0.728	0.827
30	QTOF	PI (38:4); PI(18:0/20:4);	OJESNYFIPWSOPO-ZKVKLVECNA-N	0.939	6	0.0254	0.0072	0.5	2290(2100-2500)	3420(2970-3920)	2350(2240-2470)	3150(3000-3300)	1.49	1.34	0.0331	0.0783	0.956	28600(32800-48500)	41800(24000-30500)	27000(22100-37100)	39900(33600-51900)	1.46	1.48	0.955
31	QTOF	Ceramide (d34:1)	NA	0.892											0.0449	0.0535	0.967	1020(1080-2370)	1740(720-1250)	948(728-1420)	1600(1380-2210)	1.71	1.69	0.92
32	QTOF	SM (d42:2) A	DACOGJMBYLZYDH-GXJPFUDISA-N	0.906											0.314	0.0181	0.364	33300(42000-53000)	56400(36600-38300)	37400(21900-50600)	47200(44900-70800)	1.69	1.26	0.837
33	QTOF	Ceramide (d36:1)	NA	0.737											0.0179	0.0617	0.983	625(623-1360)	859(604-773)	683(513-761)	922(788-936)	1.37	1.35	1.07
34	HILIC	alpha-Tocopherol	GVJHHUAWPYXKBD-IEOSBIPESA-N	0.584											0.364	0.0118	0.156	568(548-764)	758(540-568)	554(502-641)	647(754-762)	1.33	1.17	0.854
35	QTOF	FA (26:0) (ceroticacid)	XMHIUKTWLZUKEX-UHFFFAOYSA-N	0.547											0.0104	0.59	0.38	417(316-933)	594(380-575)	468(346-503)	543(563-626)	1.42	1.16	0.914
36	QTOF	TG(56:2)	PDEQUPGHMOMBFC-FYEHETCMSA-N	0.878	7	0.8002	0.0051	0.0527	2930(2440-3520)	3170(2510-4010)	1920(1710-2150)	4690(4190-5250)	1.08191	2.44271	0.643	0.0457	0.217	3810(3490-6410)	3590(1940-3370)	2560(2050-7100)	4730(2450-5260)	0.942	1.85	1.32
37	QTOF	TG(54:1)	YFFIQXNTTVSKJC-NZEOUKRFSA-N	0.844											0.942	0.0212	0.213	9830(6630-53900)	7160(3450-7610)	5120(2980-32400)	18900(2260-22700)	0.728	3.69	2.64
38	QTOF	TG (56:1); TG(16:0/18:1/22:0);	OZXLEWFIONDQJM-ATJXCDBQNA-N_SJZLQQKYCKDPNM-OHYPFYFLNA-N	0.788											0.688	0.0303	0.508	2700(2000-4300)	1870(1370-1940)	1630(1030-7090)	2930(1280-2730)	0.693	1.8	1.57
39	HILIC	Thiamine cation	JZRWCGZRTZMZEH-UHFFFAOYSA-N	0.641											0.48	0.0227	0.142	158(66.7-251)	86.8(50.7-128)	80.6(66.4-375)	129(57.7-131)	0.549	1.6	1.49
40	QTOF	PC (36:1)	ATHVAWFAEPLPPQ-VRDBWYNSSA-N	0.599	8	0.9289	0.0141	0.2835	2000(1390-2870)	1890(1180-3020)	1150(1010-1300)	2410(2130-2740)	0.945	2.09565	0.383	0.0206	0.0396	21400(13400-46100)	21900(7410-15100)	10600(16900-27100)	24800(18600-25800)	1.02	2.34	1.13
41	HILIC	Glycocholic acid	RFDAIACWWDREDC-FRVQLJSFSA-N	0.445											0.899	0.0136	0.6	402(658-1190)	608(273-445)	348(188-859)	886(262-1410)	1.51	2.55	1.46
42	HILIC	Ethyl imidazole-2-carboxylate	UHYNYIGCGVDBTC-UHFFFAOYSA-N	0.889	9	0.7114	0.0383	0.1681	11400(9650-13500)	10300(8270-12700)	12500(10800-14600)	6550(5630-7610)	0.903509	0.524	0.726	0.0475	0.532	1990(143-1500)	1030(1170-5820)	2610(323-12200)	463(192-5580)	0.518	0.177	0.45
44	HILIC	3-Methylhistidine	JDHILDINMRGULE-LURJTMIESA-N	0.852											0.384	0.0256	0.821	15800(4710-15300)	10000(13800-15300)	14500(10300-24400)	8480(5870-17200)	0.633	0.585	0.848
45	HILIC	Cystine	LEVWYRKDKASIDU-IMJSIDKUSA-N	0.669											0.262	0.0485	0.169	885(45.2-3360)	841(694-1040)	852(796-985)	390(770-920)	0.95	0.458	0.464
47	GC	phosphate	NBIIXXVUZAFLBC-UHFFFAOYSA-N	0.614											0.745	0.0055	0.413	69200(70000-110000)	64600(63600-80300)	71500(42100-114000)	87800(38900-107000)	0.934	1.23	1.36
49	GC	mannose	WQZGKKKJIJFFOK-QTVWNMPRSA-N	0.412											0.676	0.0308	0.0653	100000(57600-139000)	112000(117000-151000)	133000(79300-127000)	89600(90000-139000)	1.12	0.674	0.8
43	QTOF	SM (d42:0)	SMJLGESYPKPRNU-CRCOQUFZSA-N??	0.771	10	0.128	0.0376	0.5547	755(655-871)	1140(948-1370)	633(550-728)	1160(1010-1330)	1.50993	1.83254	0.38	0.018	0.456	503(435-753)	589(291-434)	355(389-651)	573(391-889)	1.17	1.61	0.973
46	QTOF	SM (d38:0)	UGRZESKDAPEULH-ACEXITHZSA-N	0.815											0.122	0.0124	0.272	708(1100-2130)	1070(398-1010)	633(453-1110)	1530(595-1930)	1.51	2.42	1.43
48	QTOF	SM (d40:0)	FONAXCRWZQFJHY-JCGOJSMZSA-N	0.736											0.0767	0.0012	0.852	1210(993-3170)	1780(792-1600)	1130(851-1720)	1780(1370-2300)	1.47	1.58	1
50	HILIC	16,16-Dimethylprostaglandin A2	MOTPSJUHMGPRFZ-LPVDYXQCSA-N	0.775	11	0.0028	0.2509	0.0875	1170(1060-1290)	2490(2200-2810)	1690(1460-1960)	2230(1930-2590)	2.12821	1.31953	0.0388	0.594	0.107	4210(5100-6610)	6100(5120-6270)	5670(3310-5360)	5810(6030-6180)	1.45	1.02	0.952
51	GC	xanthine	LRFVTYWOQMYALW-UHFFFAOYSA-N	0.771											0.0338	0.98	0.102	215(188-762)	525(187-805)	388(169-274)	378(291-947)	2.44	0.974	0.72
52	QTOF	cholesteryl ester(16:1)	HODJWNWCVNUPAQ-FSAOOAOSSA-N	0.619											0.0154	0.131	0.412	1770(412-62600)	5770(1680-2880)	2200(1280-2450)	5070(3650-9130)	3.26	2.3	0.879
53	HILIC	p-Acetamidophenyl beta-D-glucuronide	IPROLSVTVHAQLE-BYNIDDHOSA-N	0.479	12	0.032	0.7074	0.0598	256(203-322)	89.6(66.5-121)	81.4(59.4-112)	97.4(71.1-133)	0.35	1.19656	0.0407	0.594	0.249	97.3(1.31-600)	34.8(8.94-31.7)	16.8(75-126)	28(5.96-204)	0.358	1.67	0.805
54	HILIC	Guanidine	ZRALSGWEFCBTJO-UHFFFAOYSA-N	0.527											0.0392	0.413	0.162	672(132-866)	328(314-493)	394(362-1250)	339(319-338)	0.488	0.86	1.03
55	HILIC	Histatin 5	NA	0.772	13	0.4171	0.1346	0.0614	1480(1280-1710)	1810(1510-2180)	2330(1850-2940)	1260(998-1590)	1.22297	0.540773	0.045	0.657	0.0554	2410(1600-3450)	2640(2400-3820)	3020(2300-2530)	2350(2420-2880)	1.1	0.778	0.89
56	GC	ascorbic acid	CIWBSHSKHKDKBQ-JLAZNSOCSA-N	0.701											0.413	0.0461	0.317	1960(15.9-76200)	2990(2880-3470)	3160(700-5490)	1100(2950-3020)	1.53	0.348	0.368
58	HILIC	Proline	NA	0.598											0.659	0.908	0.0664	6070(4970-7620)	5050(3830-5730)	4680(4690-7840)	6150(4630-5500)	0.832	1.31	1.22
59	HILIC	Indigotin	COHYTHOBJLSHDF-BUHFOSPRSA-N	0.49											0.581	0.0221	0.0606	168(67.2-371)	228(344-1250)	657(88-320)	158(126-411)	1.36	0.24	0.693
57	HILIC	4-Hydroxyvalsartan	ICSQZMPILLPFKC-XLDIYJRPSA-N	0.669	14	0.2628	0.3018	0.1641	106(99.7-113)	93.5(86.1-101)	84.6(33.2-216)	405(159-1030)	0.882075	4.78723	0.202	0.0234	0.0097	106(1.37-120000)	86.2(80.7-88.7)	84.6(93.4-121)	405(76.2-97.4)	0.813	4.79	4.7
60	QTOF	SM(d36:0)	JCELSEVNSMXGKA-IOLBBIBUSA-N	0.875	15	0.0131	0.208	0.126	3280(2970-3640)	5850(4980-6870)	4210(3520-5040)	5810(4850-6950)	1.78	1.38	0.0232	0.0386	0.424	4860(5490-25700)	14000(4850-7120)	5870(3160-7500)	11900(9580-20500)	2.88	2.03	0.85
61	QTOF	SM (d36:1)	LKQLRGMMMAHREN-YJFXYUILSA-N	0.779											0.0457	0.0242	0.0437	16600(23100-24000)	26700(19000-22000)	20400(12600-22000)	23600(25100-28400)	1.61	1.16	0.884
62	QTOF	SM (d36:2)	NBEADXWAAWCCDG-QDDWGVBQSA-N	0.861											0.0139	0.708	0.0179	2800(2630-7070)	5600(3960-4230)	4090(1840-4260)	4310(4500-6980)	2	1.05	0.77
63	QTOF	PC(o-32:0)	SVWBXNAUENUONE-LDLOPFEMSA-N	0.789											0.0182	0.191	0.335	5870(5140-12600)	9250(6310-6670)	6490(4680-7370)	8040(9210-9280)	1.58	1.24	0.869
64	HILIC	UMP	NA	0.603											0.041	0.291	0.934	18.7(0.456-52100)	38.7(24.5-45.7)	33.5(11.4-30.7)	154(32.2-46.4)	2.07	4.6	3.98
65	QTOF	SM (d34:1)	RWKUXQNLWDTSLO-GWQJGLRPSA-N	0.704											0.256	0.0119	0.515	98500(107000-125000)	120000(108000-111000)	109000(83000-117000)	116000(103000-140000)	1.22	1.06	0.967
66	QTOF	cholesteryl ester(20:3)	MLPRJPSMAFZPLA-PJSAOELNSA-N	0.511											0.0284	0.84	0.303	14000(6420-42100)	20600(11100-23700)	16300(11000-17600)	16400(20200-21100)	1.47	1.01	0.796
67	HILIC	L-NG-Monomethylarginine	NTNWOCRCBQPEKQ-YFKPBYRVSA-N	0.591											0.0103	0.646	0.42	636(299-3030)	857(672-792)	730(587-689)	951(765-960)	1.35	1.3	1.11
68	GC	aspartic acid	CKLJMWTZIZZHCS-REOHCLBHSA-N	0.581											0.0439	0.696	0.49	3610(1810-21300)	7820(2870-7950)	4780(2020-6460)	6200(7480-8170)	2.17	1.3	0.793
69	GC	dehydroascorbic acid	SBJKKFFYIZUCET-JLAZNSOCSA-N	0.516											0.0326	0.627	0.0939	1860(2440-2770)	3760(1580-4520)	2670(1350-2560)	2600(2770-5100)	2.02	0.974	0.691
70	GC	cytidine-5-monophosphate	IERHLVCPSMICTF-XVFCMESISA-N	0.796	16	0.3881	0.0398	0.0875	6030(4810-7570)	8520(6350-11400)	6980(6180-7890)	4170(3690-4710)	1.41294	0.597421	0.381	0.0372	0.135	555(202-666)	1030(480-627)	549(257-1200)	367(393-2680)	1.86	0.668	0.356
71	GC	hydroxylamine	AVXURJPOCDRRFD-UHFFFAOYSA-N	0.856											0.412	0.0366	0.0176	65600(29900-75000)	93700(64900-122000)	88900(44400-96700)	47300(88500-99000)	1.43	0.532	0.505
72	GC	phosphogluconic acid	BIRSGZKFKXLSJQ-SQOUGZDYSA-N	0.669	17	0.2386	0.0048	0.0238	14100(12600-15600)	11200(9780-12900)	13500(13000-14100)	18700(18000-19500)	0.794326	1.38519	0.235	0.0157	0.029	14100(15600-22500)	10800(12700-14500)	13500(10600-18700)	18700(10100-11600)	0.766	1.39	1.73
73	QTOF	PC (34:1)	WTJKGGKOPKCXLL-VYOBOKEXSA-N	0.894	18	0.1303	0.0739	0.8525	6320(5620-7110)	8840(7600-10300)	6130(5470-6860)	9010(8050-10100)	1.39873	1.46982	0.0929	0.0496	0.841	68000(54000-132000)	81300(65100-69900)	67400(58900-78500)	84500(67700-97600)	1.2	1.25	1.04
76	QTOF	DG(34:3)	BHGPPCIWDXQOMA-IXDOJJAKSA-N	0.835											0.0863	0.0227	0.929	1500(1690-3530)	2210(1200-1890)	1510(1180-1900)	2440(1540-3180)	1.47	1.62	1.1
77	QTOF	PC (34:2)	JLPULHDHAOZNQI-ZTIMHPMXSA-N	0.663											0.159	0.0319	0.989	129000(139000-203000)	147000(140000-156000)	148000(114000-146000)	168000(116000-186000)	1.14	1.14	1.14
78	HILIC	1-Oleoyl-2-myristoyl-glycero-3-phosphocholine	KIVAJCJTVPWSRJ-OQHNRNOKSA-N	0.534											0.0496	0.193	0.839	5150(1370-60100)	7190(5010-5670)	5330(4230-6270)	9070(5620-9190)	1.4	1.7	1.26
79	QTOF	TG (58:7); TG(18:1/18:1/22:5);	AANCKINPVVQDGX-HRVFRTFQNA-N	0.462											0.655	0.0381	0.666	5810(3830-11000)	6350(3280-4480)	3830(2290-14800)	6490(2440-16500)	1.09	1.69	1.02
80	QTOF	Ceramide (d32:1)	ZKRPGPZHULJLKJ-JHRQRACZSA-N	0.659											0.0201	0.194	0.996	162(122-567)	242(117-254)	172(124-212)	263(236-249)	1.49	1.53	1.09
74	HILIC	DL-2-Methylglutamic acid	QHSCIWIRXWFIGH-UHFFFAOYSA-N	0.865	19	0.0644	0.0115	0.476	17500(16800-18200)	15000(14200-15800)	16800(16300-17400)	13500(13100-14000)	0.857143	0.803571	0.0965	0.0104	0.661	3520(2440-3180)	3070(3100-3720)	3400(3310-3750)	2780(2520-3750)	0.872	0.818	0.906
75	HILIC	Ethylenediaminetetraacetic acid	KCXVZYZYPLLWCC-UHFFFAOYSA-N	0.887											0.0647	0.0239	0.522	86700(60600-71600)	74100(78600-88600)	83500(81800-91900)	65900(61700-89100)	0.855	0.789	0.889
81	HILIC	Trigonelline	WWNNZCOKKKDOPX-UHFFFAOYSA-N_HCUARRIEZVDMPT-UHFFFAOYSA-N	0.875	20	0.0047	0.124	0.001	506(416-616)	155(114-211)	238(195-290)	430(353-526)	0.306	1.81	0.0147	0.0901	0.002	16200(1350-140000)	1860(2030-5230)	3260(4950-53100)	13800(1570-2200)	0.115	4.23	7.42
82	HILIC	4-Hydroxybenzoic acid	FJKROLUGYXJWQN-UHFFFAOYSA-N	0.832											0.0127	0.193	0.0013	105(64.3-269)	63.5(78.6-106)	91.3(87.1-125)	131(61.4-65.6)	0.605	1.43	2.06
83	HILIC	3-Cysteinylacetaminophen	LLHICPSCVFRWDT-QMMMGPOBSA-N	0.717											0.0012	0.0975	0.0025	49.2(11.7-73.8)	10.5(8.17-26.5)	14.7(22.3-109)	29.3(9.8-11.2)	0.213	1.99	2.79
84	GC	xylose	SRBFZHDQGSBBOR-IOVATXLUSA-N	0.508											0.042	0.377	0.228	788(367-1140)	465(534-1000)	730(515-1200)	648(426-508)	0.59	0.888	1.39
86	QTOF	Ceramide (d38:1)	NA	0.741	21	0.4652	0.015	0.3307	1510(1300-1750)	1830(1500-2220)	1490(1370-1630)	2470(2260-2690)	1.21192	1.65772	0.795	0.0238	0.524	783(783-982)	777(711-818)	763(575-1070)	877(700-862)	0.992	1.15	1.13
87	GC	noradrenaline	SFLSHLFXELFNJZ-QMMMGPOBSA-N	0.708											0.416	0.0212	0.584	2910(3300-14600)	5380(2370-3590)	2920(1850-4580)	6940(3600-8030)	1.85	2.38	1.29
85	QTOF	acylcarnitine(10:1)	GOOOCIIXFLVRAG-UHFFFAOYSA-N	0.669	22	0.0617	0.1955	0.9578	1690(1610-1780)	1410(1320-1500)	1620(1490-1770)	1340(1230-1460)	0.83432	0.82716	0.0391	0.849	0.255	6050(3290-5660)	4280(3210-5950)	4370(4660-7850)	4310(3900-4700)	0.707	0.986	1.01
88	QTOF	acylcarnitine(14:2)	HXOGMKPCIDSSKJ-NKBLVAAJSA-N	0.7											0.797	0.0189	0.312	3040(1470-2630)	2880(2290-2930)	2590(2060-4490)	1960(2690-3080)	0.947	0.757	0.681
89	HILIC	Thromboxane B3	OYPPJMLKAYYWHH-NXJDUNGTSA-N	0.533											0.967	0.042	0.479	263(128-636)	275(340-417)	377(184-376)	285(189-401)	1.05	0.756	1.04
90	HILIC	Ethylhexadecyldimethylammonium cation	VCAVAURZPNANDQ-UHFFFAOYSA-N	0.845	23	0.031	0.7732	0.6751	3450(3070-3890)	5950(5110-6940)	5320(3060-9250)	6770(3890-11800)	1.72464	1.27256	0.025	0.484	0.239	1280(15-920000)	2840(1620-3990)	2540(998-1650)	3720(1510-5320)	2.22	1.46	1.31
91	QTOF	PE (p-38:4) or PE (o-38:5)	URPXXNCTXCOATD-FXMFQVEGSA-N	0.765											0.0409	0.675	0.516	9310(4340-35000)	14200(7270-17000)	11100(6020-14400)	12300(13100-15400)	1.53	1.11	0.866
92	HILIC	Desalkylebastine	OQAOREVBRZVXDS-UHFFFAOYSA-N	0.632	24	0.0024	0.9032	0.1464	536(501-572)	310(284-337)	431(319-583)	456(337-616)	0.578358	1.058	0.0041	0.966	0.165	536(76.6-2710)	296(362-513)	431(464-619)	456(244-359)	0.552	1.06	1.54
93	QTOF	PE (p-38:5) or PE (o-38:6)	KCNBSSYOJRUKOM-JALPNNRCSA-N	0.87	25	0.605	0.0102	0.0238	5070(4190-6130)	4810(3560-6490)	3600(3120-4150)	8100(7020-9350)	0.949	2.25	0.862	0.0305	0.0636	388(533-853)	402(203-401)	285(262-574)	674(240-674)	1.04	2.36	1.68
94	GC	phenylethylamine	BHHGXPLMPWCGHP-UHFFFAOYSA-N	0.815											0.8	0.0321	0.0968	871(1250-2520)	952(336-1130)	616(335-2260)	1780(852-1060)	1.09	2.89	1.87
95	GC	alanine	QNAYBMKLOCPYGJ-REOHCLBHSA-N	0.833											0.865	0.012	0.0104	385000(294000-668000)	290000(227000-310000)	265000(310000-479000)	443000(226000-374000)	0.753	1.67	1.53

### Sheet: S13
Table S13. Spearman's rank correlation analysis performed on liver metabolites and histological features in NASH.
Caucasian										Hispanic
Inflammation					Steatosis					Inflammation					Steatosis
Metabolite	p-value	FDR-adjusted p-value	Spearman ρ		Metabolite	p-value	FDR-adjusted p-value	Spearman ρ		Metabolite	p-value	FDR-adjusted p-value	Spearman ρ		Metabolite	p-value	FDR-adjusted p-value	Spearman ρ
SM (d38:0)	0.0009	0.702075	-0.87		3-Hydroxybutyrylcarnitine	9e-05	0.07659	-0.94		Tyrosine	0.0008	0.0283667	-0.95		lyxitol	9e-05	0.07659	1
FA (17:1) (heptadecenoicacid)	0.0033	0.702075	-0.83		N8-Acetylspermidine	0.0002	0.0851	-0.92		LPC(20:5)	0.0008	0.0283667	0.95		TG(58:8)	0.0025	0.746796	0.93
N-Desmethylmirtazapine	0.0033	0.702075	0.83		4-Methyl-3-nitrobenzoic acid	0.0009	0.234025	-0.88		PC (35:2)	0.0008	0.0283667	-0.95		TG(50:2)	0.0068	0.746796	0.89
Tridodecylmethylammonium cation	0.0033	0.702075	0.83		Nudifloramide	0.0011	0.234025	-0.87		Hypoxanthine	0.0008	0.0283667	-0.95		Ceramide (d39:1)	0.0068	0.746796	-0.89
SM (d44:2)	0.0044	0.74888	-0.81		D-Fructose	0.0015	0.2553	-0.86		TG(44:0)	0.0008	0.0283667	0.95		TG(54:5) B	0.0068	0.746796	0.89
SM (d40:0)	0.0103	0.989652	-0.76		Proline	0.0021	0.2553	-0.85		N-(4-Piperidinyl)acetamide	0.0008	0.0283667	-0.95		TG (55:4); TG(18:1/18:2/19:1);	0.0068	0.746796	0.89
1-Palmitoyl-2-azelaoylphosphatidylcholine	0.0103	0.989652	0.76		PC(38:4) C	0.0024	0.2553	-0.84		Thiamine cation	0.0008	0.0283667	-0.95		Omeprazole sulfide	0.012	0.746796	-0.86
0-Hydroxyarachidonic acid	0.0169	0.989652	0.73		Adipoyl-L-carnitine	0.0028	0.2553	-0.83		Guanidinosuccinic acid	0.0008	0.0283667	-0.95		TG(49:2)	0.0137	0.746796	0.86
Didodecyl 3,3'-thiodipropionate	0.0241	0.989652	0.7		Tyrosine	0.0032	0.2553	-0.83		TG(49:1)	0.0008	0.0283667	0.95		TG(53:3)	0.0137	0.746796	0.86
PE (p-34:2) or PE (o-34:3)	0.0241	0.989652	-0.7		Taurine	0.0032	0.2553	-0.83		FAD	0.0008	0.0283667	-0.95		Ceramide (d43:1)	0.0137	0.746796	-0.86
7alpha-Hydroxy-3-oxo-4-cholestenoic acid	0.0276	0.989652	-0.69		Indole-6-carboxaldehyde	0.0036	0.2553	-0.82		TG(51:2)	0.0008	0.0283667	0.95		PC (35:4)	0.0137	0.746796	-0.86
N-Acetyl-L-tyrosine	0.0283	0.989652	-0.69		lauric acid	0.0036	0.2553	0.82		TG(50:1)	0.0008	0.0283667	0.95		TG(54:3)	0.0137	0.746796	0.86
gluconic acid	0.0283	0.989652	-0.69		SM (d37:1)	0.0052	0.316086	-0.8		Phenylacetyl-L-glutamine	0.0008	0.0283667	-0.95		TG(54:6) C	0.0137	0.746796	0.86
TG(50:0)	0.0306	0.989652	-0.68		Cytidine 5'-diphosphocholine	0.0052	0.316086	-0.8		TG(52:2)	0.0008	0.0283667	0.95		TG(50:6)	0.0137	0.746796	0.86
N-(3-(Aminomethyl)benzyl)acetamidine	0.0356	0.989652	0.67		UDP-glucuronic acid	0.0065	0.345719	0.79		TG(46:0)	0.0008	0.0283667	0.95		Benzenemethanol, alpha-[1-(ethylamino)ethyl]-	0.0234	0.746796	-0.82
FA (18:1) (oleicacid)	0.0411	0.989652	-0.65		pelargonic acid	0.0065	0.345719	0.79		Cytidine	0.0008	0.0283667	-0.95		TG(58:6)	0.0234	0.746796	0.82
indole-3-acetate	0.0411	0.989652	0.65		Phosphocholine	0.0089	0.395651	-0.77		Creatinine	0.0008	0.0283667	-0.95		TG(52:3)	0.0234	0.746796	0.82
Tri-2-ethylhexyl trimellitate	0.0411	0.989652	0.65		1-Stearoyl-2-myristoyl-glycero-3-phosphocholine	0.0089	0.395651	-0.77		DG(34:1)	0.0008	0.0283667	0.95		TG(50:3) A	0.0362	0.746796	0.79
Indigotin	0.0471	0.989652	0.64		N,N-Dimethylarginine	0.0108	0.395651	-0.76		Stachydrine	0.0008	0.0283667	-0.95		PC (38:6)	0.0362	0.746796	-0.79
Quinaldic acid	0.0471	0.989652	0.64		PE(p-36:4)/PE(o-36:5)	0.0118	0.395651	-0.75		TG(53:2)	0.0008	0.0283667	0.95		TG(58:4)	0.0362	0.746796	0.79
Hexadecyltrimethylammonium cation	0.0471	0.989652	0.64		Allothreonine	0.0118	0.395651	-0.75		TG(51:1)	0.0008	0.0283667	0.95		SM (d36:2)	0.0362	0.746796	0.79
LPE (18:2)	0.0471	0.989652	-0.64		Ceramide (d40:2)	0.0129	0.395651	-0.75		N-Methylproline	0.0008	0.0283667	-0.95		PC (37:4)	0.0362	0.746796	-0.79
FA (16:1) (palmitoleicacid)	0.0504	0.989652	-0.63		PC(p-42:5)/PC(o-42:6) A	0.0141	0.395651	-0.74		FA (17:1) (heptadecenoicacid)	0.0008	0.0283667	0.95		TG(50:2)	0.0362	0.746796	0.79
5-Oxo-1-propyl-2-pyrrolidineacetic acid	0.0537	0.989652	-0.62		Ceramide (d34:2)	0.0141	0.395651	-0.74		DG(36:1)	0.0008	0.0283667	0.95		TG(54:4)	0.0362	0.746796	0.79
cholesteryl ester(20:5)	0.0537	0.989652	0.62		Ceramide (d34:1)	0.0141	0.395651	-0.74		PC(40:6) A	0.006	0.076209	-0.9		TG(48:4) A	0.0362	0.746796	0.79
TG(50:4)	0.0537	0.989652	-0.62		Ceramide (d40:1)	0.0141	0.395651	-0.74		Carnitine	0.006	0.076209	-0.9		TG(56:5) B	0.0362	0.746796	0.79
PC (36:4) A	0.0537	0.989652	-0.62		Ceramide (d43:1)	0.0141	0.395651	-0.74		Pantothenic acid	0.006	0.076209	-0.9		noradrenaline	0.0374	0.746796	0.9
maltotriose	0.0537	0.989652	0.62		Tetradecylamine	0.0141	0.395651	-0.74		FA (20:1) (eicosenoicacid)	0.006	0.076209	0.9		lactulose	0.0374	0.746796	0.9
glycine	0.0537	0.989652	0.62		1-Hexadecylamine	0.0141	0.395651	-0.74		O-Desmethylvenlafaxine	0.006	0.076209	-0.9		phosphate	0.0374	0.746796	0.9
pyruvic acid	0.0573	0.989652	0.62		1-Palmitoyl-2-arachidonoyl-glycero-3-phosphoserine	0.0141	0.395651	-0.74		PC(36:4) C	0.006	0.076209	-0.9		ribitol	0.0374	0.746796	0.9
Di(3,7-dimethyl-1-octyl) phthalate	0.0648	0.989652	0.6		PC (p-38:3) or PC (o-38:4)	0.0153	0.395651	-0.74		PE (34:2)	0.006	0.076209	-0.9		ribonic acid isomer	0.0374	0.746796	-0.9
alanine	0.0729	0.989652	0.59		Citrulline	0.0166	0.395651	-0.73		PE(36:4)	0.006	0.076209	-0.9		mannitol	0.0374	0.746796	-0.9
1-(1Z-Octadecenyl)-2-(9Z-octadecenoyl)-glycero-3-phosphocholine	0.0816	0.989652	0.58		His-Ala	0.0166	0.395651	-0.73		acylcarnitine(10:1)	0.006	0.076209	-0.9		ribulose-5-phosphate	0.0374	0.746796	0.9
PC (p-34:2) or PC (o-34:3)	0.0816	0.989652	-0.58		glycolic acid	0.0166	0.395651	0.73		TG (56:1); TG(16:0/18:1/22:0);	0.006	0.076209	0.9		Ondansetron	0.0408	0.746796	-0.77
mannitol	0.0816	0.989652	0.58		PC (37:2)	0.018	0.395651	-0.72		4-Hydroxyhippuric acid	0.006	0.076209	-0.9		4-Hydroxyhippuric acid	0.0522	0.746796	-0.75
1-Palmitoyl-2-glutaryl phosphatidylcholine	0.0816	0.989652	0.58		-Oleoyl-1-stearoyl-glycero-3-phosphoserine	0.018	0.395651	-0.72		PC (p-32:0) or PC (o-32:1)	0.006	0.076209	-0.9		TG(46:1)	0.0522	0.746796	0.75
SM (d32:2)	0.0816	0.989652	-0.58		Ceramide (d41:1)	0.0195	0.395651	-0.72		PC(38:5) A	0.006	0.076209	-0.9		TG(48:2)	0.0522	0.746796	0.75
fructose-1-phosphate	0.091	0.989652	-0.56		PE (p-36:4) or PE (o-36:5)	0.0195	0.395651	-0.72		PC(35:2) B	0.006	0.076209	-0.9		TG(54:1)	0.0522	0.746796	0.75
methanolphosphate	0.091	0.989652	-0.56		N-Acetyl-D-lactosamine	0.0195	0.395651	-0.72		TG(46:1)	0.006	0.076209	0.9		TG(54:2)	0.0522	0.746796	0.75
PC (p-34:1) or PC (o-34:2) A	0.091	0.989652	-0.56		PC (32:0)	0.0195	0.395651	-0.72		Glufosinate	0.006	0.076209	-0.9		TG(48:0)	0.0522	0.746796	0.75
fructose-6-phosphate	0.091	0.989652	-0.56		Sclareolide	0.0227	0.395651	-0.71		L-Arachidonoylcarnitine	0.006	0.076209	-0.9		TG(54:5) A	0.0522	0.746796	0.75
cholesteryl ester(18:3)	0.091	0.989652	-0.56		D-Pyroglutamic acid	0.0227	0.395651	-0.71		PC(35:2) A	0.006	0.076209	-0.9		Ceramide (d32:1)	0.0522	0.746796	-0.75
PC (40:4)	0.096	0.989652	-0.55		Glutamine	0.0227	0.395651	-0.71		TG(48:2)	0.006	0.076209	0.9		SM (d38:2)	0.0522	0.746796	-0.75
Trazodone	0.096	0.989652	-0.55		Phe-Arg	0.0227	0.395651	-0.71		TG (58:2)	0.006	0.076209	0.9		SM (d41:2)	0.0522	0.746796	-0.75
					Ceramide (d38:1)	0.0227	0.395651	-0.71		TG(54:1)	0.006	0.076209	0.9		SM (d38:1)	0.0522	0.746796	-0.75
					PC(36:5) C	0.0227	0.395651	-0.71		FA (18:1) (oleicacid)	0.006	0.076209	0.9		SM (d43:1)	0.0522	0.746796	-0.75
					PC(40:6) A	0.0227	0.395651	-0.71		FA (18:2) (linoleicacid)	0.006	0.076209	0.9		N-(4-Piperidinyl)acetamide	0.0713	0.746796	-0.71
					(-)-Ephedrine	0.0245	0.395651	-0.7		PE(p-36:1)/PE(o-36:2)	0.006	0.076209	-0.9		TG(49:1)	0.0713	0.746796	0.71
					3-Methylhistidine	0.0263	0.395651	-0.69		TG(56:2)	0.006	0.076209	0.9		TG(51:2)	0.0713	0.746796	0.71
					FA (24:1) (nervonicacid)	0.0263	0.395651	-0.69		PC (39:6)	0.006	0.076209	-0.9		TG(50:1)	0.0713	0.746796	0.71
					TG(49:0)	0.0263	0.395651	0.69		Phenylglyoxylic acid	0.006	0.076209	-0.9		TG(52:2)	0.0713	0.746796	0.71
					Isoleucine	0.0263	0.395651	-0.69		3-Dehydrocarnitine	0.006	0.076209	-0.9		TG(53:2)	0.0713	0.746796	0.71
					gamma-Glutamylleucine	0.0263	0.395651	-0.69		L-Lysine	0.006	0.076209	-0.9		10-Methylundecanoic acid	0.0713	0.746796	-0.71
					Ceramide (d34:1)	0.0282	0.395651	-0.69		TG(52:1)	0.006	0.076209	0.9		TG(53:1)	0.0713	0.746796	0.71
					Glutamic acid	0.0282	0.395651	-0.69		Arginine	0.006	0.076209	-0.9		TG(48:0)	0.0713	0.746796	0.71
					Pyroglutamic acid	0.0282	0.395651	-0.69		DG(36:2)	0.006	0.076209	0.9		PE (38:6)	0.0713	0.746796	-0.71
					Norvaline, 5-phosphono-	0.0282	0.395651	-0.69		TG(54:2)	0.006	0.076209	0.9		TG(48:3)	0.0713	0.746796	0.71
					PC (p-40:3) or PC (o-40:4)	0.0282	0.395651	-0.69		L-NG-Monomethylarginine	0.006	0.076209	-0.9		SM (d40:0)	0.0713	0.746796	-0.71
					PE (p-36:1) or PE (o-36:2)	0.0282	0.395651	-0.69		TG(48:0)	0.006	0.076209	0.9		N-Methyl-gamma-oxo-3-pyridinebutanamide	0.0713	0.746796	-0.71
					LPE (22:6)	0.0302	0.395651	-0.68		SM (d37:1)	0.006	0.076209	-0.9		DG(36:5)	0.0713	0.746796	0.71
					glycerol	0.0302	0.395651	0.68		TG(60:4)	0.006	0.076209	0.9		SM (d33:1)	0.0713	0.746796	-0.71
					N2,N2-Dimethylguanosine	0.0302	0.395651	-0.68		10-Methylundecanoic acid	0.006	0.076209	-0.9		Pro-Ala	0.0713	0.746796	0.71
					S-(5'-Adenosyl)-L-homocysteine	0.0323	0.395651	-0.67		DG(34:2)	0.006	0.076209	0.9		TG(55:3)	0.0713	0.746796	0.71
					Ceramide (d42:1)	0.0345	0.395651	-0.67		Triethanolamine	0.006	0.076209	-0.9		TG(56:8) A	0.0713	0.746796	0.71
					Carnitine	0.0345	0.395651	-0.67		DG(34:3)	0.006	0.076209	0.9		SM (d42:0)	0.0713	0.746796	-0.71
					ascorbic acid	0.0345	0.395651	-0.67		acylcarnitine(14:2)	0.006	0.076209	-0.9		PE (p-38:3) or PE (o-38:4)	0.0713	0.746796	0.71
					PC(40:8)	0.0345	0.395651	-0.67		DG(36:3)	0.006	0.076209	0.9		Tyrosine	0.0938	0.746796	-0.68
					1-Methyladenosine B	0.0345	0.395651	-0.67		Nudifloramide	0.0091	0.0980266	-0.88		acylcarnitine(10:1)	0.0938	0.746796	-0.68
					PI (38:4); PI(18:0/20:4);	0.0345	0.395651	-0.67		Allothreonine	0.0091	0.0980266	-0.88		TG (56:1); TG(16:0/18:1/22:0);	0.0938	0.746796	0.68
					Tripropylene glycol	0.0368	0.395651	-0.66		FA (24:1) (nervonicacid)	0.0091	0.0980266	0.88		TG (58:2)	0.0938	0.746796	0.68
					Ala-Leu	0.0368	0.395651	-0.66		Kynurenic acid	0.0091	0.0980266	-0.88		TG(56:2)	0.0938	0.746796	0.68
					PC(32:0)	0.0368	0.395651	-0.66		Inosine	0.0091	0.0980266	-0.88		3-Dehydrocarnitine	0.0938	0.746796	-0.68
					PC(34:0)	0.0368	0.395651	-0.66		Choline	0.0091	0.0980266	-0.88		Arginine	0.0938	0.746796	-0.68
					Cellotetraose	0.0392	0.395651	-0.66		Adenosine	0.0091	0.0980266	-0.88		DG(36:2)	0.0938	0.746796	0.68
					SM(d36:1)	0.0392	0.395651	-0.66		S-Adenosyl-L-methionine	0.0091	0.0980266	-0.88		SM (d37:1)	0.0938	0.746796	-0.68
					SM (d34:1)	0.0392	0.395651	-0.66		Stearoyl-L-carnitine	0.0091	0.0980266	-0.88		TG(60:4)	0.0938	0.746796	0.68
					PC(36:1)	0.0392	0.395651	-0.66		TG(48:1)	0.0091	0.0980266	0.88		DG(34:3)	0.0938	0.746796	0.68
					PE (p-36:2) or PE (o-36:3)	0.0417	0.395651	-0.65		Lauric acid diethanolamide	0.0091	0.0980266	-0.88		DG(36:3)	0.0938	0.746796	0.68
					Tetraethylene glycol	0.0417	0.395651	-0.65		PC (32:1)	0.0091	0.0980266	0.88		Ceramide (d40:2)	0.0938	0.746796	-0.68
					glyceric acid	0.0417	0.395651	-0.65		PC(38:4) C	0.0175	0.143197	-0.84		TG(44:1)	0.0938	0.746796	0.68
					1-Hexadecanoyl-2-octadecadienoyl-glycero-3-phosphocholine	0.0417	0.395651	-0.65		Ceramide (d40:2)	0.0175	0.143197	-0.84		TG(46:2)	0.0938	0.746796	0.68
					Kynurenic acid	0.0443	0.395651	-0.64		PC(40:7) B	0.0175	0.143197	-0.84		PC(40:6)B	0.0938	0.746796	-0.68
					PC (p-34:0) or PC (o-34:1)	0.0443	0.395651	-0.64		PC (36:4) B	0.0175	0.143197	-0.84		SM(d41:1)	0.0938	0.746796	-0.68
					PE (p-40:4) or PE (o-40:5)	0.0443	0.395651	-0.64		PE(38:4)	0.0175	0.143197	-0.84		Ethyl imidazole-2-carboxylate	0.0938	0.746796	-0.68
					Ceramide (d32:1)	0.0443	0.395651	-0.64		Ceramide (d40:1)	0.0175	0.143197	-0.84		PC(37:5)	0.0938	0.746796	-0.68
					capric acid	0.0443	0.395651	0.64		PC (37:3)	0.0175	0.143197	-0.84		PC (36:5) B	0.0938	0.746796	-0.68
					Thromboxane B3	0.0448	0.395651	0.64		Benzenemethanol, alpha-[1-(ethylamino)ethyl]-	0.0175	0.143197	-0.84		GlcCer(d34:1)	0.0938	0.746796	0.68
					PC (40:8)	0.047	0.395651	-0.64		TG(50:3) A	0.0175	0.143197	0.84		PC (40:6) B	0.0938	0.746796	-0.68
					Ceramide (d42:2) B	0.047	0.395651	-0.64		PC (38:6)	0.0175	0.143197	-0.84		Tetradecylamine	0.0938	0.746796	-0.68
					PC(40:7) B	0.047	0.395651	-0.64		PC(38:6) B	0.0175	0.143197	-0.84		1-Hexadecylamine	0.0938	0.746796	-0.68
					PC(p-40:6)/PC(o-40:7) B	0.047	0.395651	-0.64		PC(33:2)	0.0175	0.143197	-0.84		Heptadecasphinganine	0.0938	0.746796	-0.68
					LPE (20:4)	0.0498	0.395651	-0.63		PE(38:6)	0.0175	0.143197	-0.84
					1-(1Z-Octadecenyl)-2-(5Z,8Z,11Z,14Z-eicosatetraenoyl)-glycero-3-phosphocholine	0.0498	0.395651	-0.63		PC(36:3) B	0.0175	0.143197	-0.84
					PE (38:4) B	0.0498	0.395651	-0.63		PC (35:1)	0.0175	0.143197	-0.84
					PC(37:4)	0.0498	0.395651	-0.63		PC(35:3)	0.0175	0.143197	-0.84
					Pantothenic acid	0.0498	0.395651	-0.63		PC(33:1)	0.0175	0.143197	-0.84
					PC (40:5) B	0.0518	0.395651	-0.63		TG(49:2)	0.0175	0.143197	0.84
					PC(o-34:0)	0.0528	0.395651	-0.63		PC (33:2)	0.0175	0.143197	-0.84
					threonic acid	0.0528	0.395651	0.63		TG(53:1)	0.0175	0.143197	0.84
					dehydroascorbic acid	0.0528	0.395651	-0.63		TG(58:4)	0.0175	0.143197	0.84
					PC (o-32:0)	0.0528	0.395651	-0.63		TG(48:0)	0.0175	0.143197	0.84
					Palmitamide	0.0549	0.395651	-0.62		FA (18:3) (linolenicacid)	0.0175	0.143197	0.84
					Ceramide (d36:1)	0.0558	0.395651	-0.62		LPC(18:2)	0.0175	0.143197	0.84
					PC (p-36:4) or PC (o-36:5)	0.0558	0.395651	-0.62		SM (d36:2)	0.0175	0.143197	0.84
					N-Phthalyl-L-tryptophan	0.0558	0.395651	-0.62		4-Methyl-3-nitrobenzoic acid	0.0229	0.173999	-0.82
					SM (d40:1)	0.0558	0.395651	-0.62		TG(49:0)	0.0229	0.173999	0.82
					nicotinic acid	0.0558	0.395651	0.62		PC(37:4)	0.0229	0.173999	-0.82
					LPE (18:0)	0.0558	0.395651	-0.62		5-Oxo-1-propyl-2-pyrrolidineacetic acid	0.0229	0.173999	-0.82
					Ceramide (d39:1)	0.0558	0.395651	-0.62		PE(34:2)	0.0229	0.173999	-0.82
					Inosine	0.0558	0.395651	-0.62		Desalkylebastine	0.0229	0.173999	0.82
					Ceramide (d42:2) A	0.0558	0.395651	-0.62		Isovaleryl-L-carnitine	0.0229	0.173999	-0.82
					PE (36:4)	0.0558	0.395651	-0.62		acylcarnitine(14:1)	0.0229	0.173999	-0.82
					H-Pro-Hyp-OH A	0.059	0.395651	-0.61		Indole-6-carboxaldehyde	0.0291	0.19654	-0.8
					PC(40:6)B	0.059	0.395651	-0.61		PE (p-36:2) or PE (o-36:3)	0.0291	0.19654	-0.8
					1,3,5-trimethylcyanuric acid	0.059	0.395651	0.61		FA (20:2) (eicosadienoicacid)	0.0291	0.19654	0.8
					PC(p-40:6)/PC(o-40:7) A	0.059	0.395651	-0.61		beta-Alanine	0.0291	0.19654	-0.8
					SM (d42:2) A	0.059	0.395651	-0.61		N-Acetyl-L-tyrosine	0.0291	0.19654	-0.8
					Cyclobenzaprine	0.0612	0.395651	-0.61		D-alpha-Cyclohexylglycine	0.0291	0.19654	-0.8
					PC(38:6) A	0.0623	0.395651	-0.61		Methacholine cation	0.0291	0.19654	-0.8
					FA (20:1) (eicosenoicacid)	0.0623	0.395651	-0.61		Securinine	0.0291	0.19654	-0.8
					cholesteryl ester(18:2)	0.0623	0.395651	-0.61		1-Palmitoyl-2-docosahexaenoyl-glycero-3-phosphocholine	0.0291	0.19654	-0.8
					-Oleoyl-1-palmitoyl-glycero-3-phosphoserine	0.0623	0.395651	-0.61		DL-Indole-3-lactic acid	0.0291	0.19654	-0.8
					SM (d42:1)	0.0623	0.395651	-0.61		N-epsilon-Acetyllysine	0.0291	0.19654	0.8
					3-Hydroxyhexadecanoylcarnitine	0.0623	0.395651	-0.61		Myristoyl-L-carnitine	0.0291	0.19654	-0.8
					GlcCer(d14:1(4E)/20:0(2OH))	0.0623	0.395651	-0.61		LPC (18:0) A	0.0291	0.19654	0.8
					PC (36:4) B	0.0623	0.395651	-0.61		Oleoyl-L-carnitine	0.0291	0.19654	-0.8
					PC (p-36:3) or PC (o-36:4)	0.0623	0.395651	-0.61		UDP-glucuronic acid	0.0405	0.236032	-0.89
					1-Stearoyl-2-arachidonoyl-glycero-3-phosphoserine	0.0623	0.395651	-0.61		ornithine	0.0405	0.236032	-0.89
					PC(p-32:1)/PC(o-32:2)	0.0623	0.395651	-0.61		putrescine	0.0405	0.236032	0.89
					1,2-Dioleoyl-3-trimethylammoniumpropane cation	0.0623	0.395651	-0.61		uracil	0.0405	0.236032	0.89
					PE(p-38:5)/PE(o-38:6)	0.0623	0.395651	-0.61		lactic acid	0.0405	0.236032	0.89
					PC (p-36:3) or PC (o-36:4)	0.0623	0.395651	-0.61		oxalic acid	0.0405	0.236032	0.89
					PC(p-38:4)/PC(o-38:5) A	0.0623	0.395651	-0.61		erythritol	0.0405	0.236032	0.89
					SM (d41:1)	0.0623	0.395651	-0.61		benzoic acid	0.0405	0.236032	0.89
					FA (20:2) (eicosadienoicacid)	0.0656	0.410482	-0.6		noradrenaline	0.0405	0.236032	0.89
					n-acetyl-d-hexosamine	0.0656	0.410482	-0.6		taurine	0.0405	0.236032	-0.89
					PC(40:5) B	0.0692	0.420637	-0.6		citric acid	0.0405	0.236032	0.89
					beta-Alanine	0.0692	0.420637	-0.6		ribose-5-phosphate	0.0405	0.236032	-0.89
					LPE (16:0)	0.0692	0.420637	-0.6		lactulose	0.0405	0.236032	0.89
					FA (20:4) (arachidonicacid)	0.0692	0.420637	-0.6		nicotinamide	0.0405	0.236032	-0.89
					O-Desmethylvenlafaxine	0.0728	0.421448	-0.59		aspartic acid	0.0405	0.236032	-0.89
					3-Cyclohexyl-1,1-dimethylurea	0.0728	0.421448	-0.59		urea	0.0405	0.236032	-0.89
					Ceramide (d42:2) A	0.0728	0.421448	-0.59		phosphate	0.0405	0.236032	0.89
					PC(34:1)	0.0728	0.421448	-0.59		Ceramide (d34:2)	0.0441	0.236032	-0.77
					PC (38:4) A	0.0728	0.421448	-0.59		Ceramide (d42:2) B	0.0441	0.236032	-0.77
					Dibutyl phthalate	0.0728	0.421448	-0.59		PC (34:2)	0.0441	0.236032	-0.77
					PC (34:0)	0.0728	0.421448	-0.59		Ceramide (d42:1)	0.0441	0.236032	-0.77
					PC (36:2)	0.0765	0.427526	-0.58		PC(36:3) A	0.0441	0.236032	-0.77
					TG(48:4) B	0.0765	0.427526	0.58		Proline	0.0441	0.236032	-0.77
					PC(36:4) C	0.0765	0.427526	-0.58		TG(44:1)	0.0441	0.236032	0.77
					GlcCer (d42:1)	0.0765	0.427526	-0.58		TG(46:2)	0.0441	0.236032	0.77
					Choline [M]+	0.0765	0.427526	-0.58		Galacto-N-biose	0.0441	0.236032	-0.77
					Erucamide	0.0804	0.427526	-0.58		Ile-Pro-Lys	0.0441	0.236032	-0.77
					PC(40:4)	0.0804	0.427526	-0.58		Cystine	0.0441	0.236032	-0.77
					PC(36:4) B	0.0804	0.427526	-0.58		Ceramide (d42:2) B	0.0441	0.236032	-0.77
					GlcCer (d41:1)	0.0804	0.427526	-0.58		TG(50:0)	0.0441	0.236032	0.77
					beta-Nicotinamide adenine dinucleotide	0.0804	0.427526	-0.58		Ile-Lys	0.0441	0.236032	-0.77
					Adenine	0.0804	0.427526	-0.58		Ala-Arg	0.0441	0.236032	-0.77
					Glycerophosphocholine	0.0804	0.427526	-0.58		Biliverdin	0.0441	0.236032	-0.77
					Norleucine	0.0844	0.427526	-0.57		Isoleucine	0.0529	0.247351	-0.75
					PC(34:3) C	0.0844	0.427526	-0.57		N2,N2-Dimethylguanosine	0.0529	0.247351	-0.75
					PC(34:4)	0.0844	0.427526	-0.57		Ala-Leu	0.0529	0.247351	-0.75
					PE (34:2)	0.0844	0.427526	-0.57		H-Pro-Hyp-OH A	0.0529	0.247351	-0.75
					PE(36:4)	0.0844	0.427526	-0.57		3-Hydroxyhexadecanoylcarnitine	0.0529	0.247351	-0.75
					PE(38:4)	0.0844	0.427526	-0.57		Erucamide	0.0529	0.247351	-0.75
					PC (34:1)	0.0844	0.427526	-0.57		Norleucine	0.0529	0.247351	-0.75
					GlcCer (d40:1)	0.0844	0.427526	-0.57		Acetyl-DL-carnitine	0.0529	0.247351	-0.75
					PE (p-38:4) or PE (o-38:5)	0.0844	0.427526	-0.57		4-Nitrobenzylamine	0.0529	0.247351	-0.75
					N-Acetyl-L-tyrosine	0.0885	0.4292	-0.57		1-Oleoyl-glycero-3-phosphoethanolamine	0.0529	0.247351	0.75
					PE (36:3)	0.0885	0.4292	-0.57		gamma-glutamyl-glutamine	0.0529	0.247351	-0.75
					D-alpha-Cyclohexylglycine	0.0885	0.4292	-0.57		Creatine	0.0529	0.247351	-0.75
					oxoproline	0.0885	0.4292	0.57		,2-Dimethylsuccinic acid	0.0529	0.247351	-0.75
					LPC(20:5)	0.0895	0.4292	-0.56		Acetylcarnitine	0.0529	0.247351	-0.75
					N-(2,4-Dinitrophenyl)-DL-threonine	0.0925	0.4292	-0.56		TG(42:0)	0.0529	0.247351	0.75
					PC (40:4)	0.0928	0.4292	-0.56		PC(34:2)	0.0529	0.247351	-0.75
					SM(d40:1)	0.0928	0.4292	-0.56		FA (22:0) (behenicacid)	0.0529	0.247351	0.75
					PE (p-38:3) or PE (o-38:4)	0.0928	0.4292	-0.56		Hexanoyl-L-carnitine	0.0529	0.247351	-0.75
					Ceramide (d36:1)	0.0928	0.4292	-0.56		Castanospermine	0.0529	0.247351	-0.75
					PE (36:1)	0.0928	0.4292	-0.56		LPC(16:1)	0.0529	0.247351	0.75
					tyrosine	0.0928	0.4292	-0.56		acylcarnitine(18:1)	0.0529	0.247351	-0.75
					TG(46:3) A	0.0928	0.4292	0.56		acylcarnitine(18:2)	0.0529	0.247351	-0.75
					PC (37:4)	0.0928	0.4292	-0.56		acylcarnitine (16:0)	0.0529	0.247351	-0.75
					1-Hexadecylpyridinium cation	0.0928	0.4292	-0.56		PC (p-38:3) or PC (o-38:4)	0.0626	0.269054	0.73
					PC (36:1)	0.0928	0.4292	-0.56		PC (o-32:0)	0.0626	0.269054	0.73
					Choline	0.0972	0.439985	-0.55		PE (36:4)	0.0626	0.269054	-0.73
					O-phosphoserine	0.0972	0.439985	0.55		PC(40:6)B	0.0626	0.269054	-0.73
					Maltotetraose	0.0972	0.439985	-0.55		PC (37:4)	0.0626	0.269054	-0.73
					Lumichrome	0.0972	0.439985	-0.55		PE (38:6)	0.0626	0.269054	-0.73
										Ceramide (d41:1)	0.0626	0.269054	-0.73
										SM(d33:1)	0.0626	0.269054	-0.73
										PC(35:4)	0.0626	0.269054	-0.73
										TG(53:3)	0.0626	0.269054	0.73
										PC(36:5) D	0.0626	0.269054	-0.73
										Nicotinamide riboside cation	0.0626	0.269054	-0.73
										LPC (16:1)	0.0626	0.269054	0.73
										PC(38:4) A	0.0626	0.269054	-0.73
										TG(50:2)	0.0626	0.269054	0.73
										TG(50:2)	0.0626	0.269054	0.73
										1-Methyladenosine B	0.0732	0.305359	-0.71
										PE (p-40:4) or PE (o-40:5)	0.0732	0.305359	-0.71
										TG(48:3)	0.0732	0.305359	0.71
										SM (d40:0)	0.0732	0.305359	-0.71
										Dimethocaine	0.0732	0.305359	-0.71
										DG(36:4) A	0.0732	0.305359	0.71
										Ondansetron	0.075	0.30983	-0.71
										Thr-Glu-Arg	0.075	0.30983	-0.71
										PC(40:5) B	0.0847	0.330641	-0.69
										beta-Nicotinamide adenine dinucleotide	0.0847	0.330641	-0.69
										1-Stearoyl-2-arachidonoyl-glycero-3-phospho-(1'-myo-inositol)	0.0847	0.330641	-0.69
										1-Methylhistidine	0.0847	0.330641	-0.69
										TG(49:2)	0.0847	0.330641	0.69
										PE(36:1)	0.0847	0.330641	0.69
										acylcarnitine(10:0)	0.0847	0.330641	-0.69
										Ergothioneine	0.0847	0.330641	-0.69
										N-alpha-Methyl-L-lysine	0.0847	0.330641	-0.69
										Decanoyl-L-carnitine	0.0847	0.330641	-0.69
										Glycodeoxycholic acid	0.0847	0.330641	-0.69
										Tyr-Arg-Gly-Asp-Ser	0.0847	0.330641	-0.69
										1-Palmitoyl-2-arachidonoyl-glycero-3-phosphoserine	0.0971	0.351626	-0.67
										Phe-Arg	0.0971	0.351626	-0.67
										1-Hexadecanoyl-2-octadecadienoyl-glycero-3-phosphocholine	0.0971	0.351626	-0.67
										N-Phthalyl-L-tryptophan	0.0971	0.351626	-0.67
										-Oleoyl-1-palmitoyl-glycero-3-phosphoserine	0.0971	0.351626	-0.67
										3-Hydroxyoleylcarnitine	0.0971	0.351626	-0.67
										Acetylcholine cation	0.0971	0.351626	-0.67
										SM(d41:1)	0.0971	0.351626	-0.67
										Ethyl imidazole-2-carboxylate	0.0971	0.351626	-0.67
										N-Methyl-gamma-oxo-3-pyridinebutanamide	0.0971	0.351626	-0.67
										1-Stearoyl-2-docosahexaenoyl-glycero-3-phosphocholine	0.0971	0.351626	-0.67
										PC(37:5)	0.0971	0.351626	-0.67
										-Docosahexaenoyl-1-palmitoyl-glycero-3-phosphoethanolamine	0.0971	0.351626	-0.67
										TG(54:5) A	0.0971	0.351626	0.67
										Guanine	0.0971	0.351626	-0.67
										PC (36:5) B	0.0971	0.351626	-0.67
										PC (p-34:1) or PC (o-34:2) B	0.0971	0.351626	-0.67

### Sheet: S14
Table S14. Spearman's rank correlation analysis performed on plasma metabolites and histological features in NASH.
Caucasian										Hispanic
Inflammation					Steatosis					Inflammation					Steatosis
Metabolite	p-value	FDR-adjusted p-value	Spearman ρ		Metabolite	p-value	FDR-adjusted p-value	Spearman ρ		Metabolite	p-value	FDR-adjusted p-value	Spearman ρ		Metabolite	p-value	FDR-adjusted p-value	Spearman ρ
DG(36:5)	0.0015	0.0719167	0.91		PC (p-38:2) or PC (o-38:3)	0.0034	0.977159	-0.89		Anisatin	0.0005	0.115067	-0.96		threonic acid	9e-05	0.038835	-1
TG(48:2)	0.0015	0.0719167	0.91		Acetaminophen sulfate	0.0039	0.977159	-0.88		Ceramide (d42:0)	0.0008	0.115067	0.95		N-alpha-Methyl-L-lysine	9e-05	0.038835	-1
TG(49:2)	0.0015	0.0719167	0.91		pyrophosphate	0.0059	0.977159	0.86		SM (d38:0) 3	0.0008	0.115067	0.95		Fosamine	0.0005	0.107875	-0.96
TG(50:2)	0.0015	0.0719167	0.91		Diethylene glycol	0.0059	0.977159	-0.86		gamma-glutamyl-glutamine	0.0008	0.115067	-0.95		3-Aminoquinoline	0.0005	0.107875	-0.96
TG(50:2)	0.0015	0.0719167	0.91		LPC(18:2)	0.0075	0.977159	0.85		alpha-L-Glu-Gly	0.0008	0.115067	-0.95		SM(d33:1)	0.0025	0.359583	-0.93
Cholesterol of Untitled 5	0.0015	0.0719167	0.91		quinic acid	0.0093	0.977159	-0.84		Ethyl imidazole-2-carboxylate	0.0008	0.115067	-0.95		SM (d33:1)	0.0025	0.359583	-0.93
TG(50:3) A	0.0015	0.0719167	0.91		LPC (18:2)	0.0114	0.977159	0.83		2-Oleoyl-1-palmitoyl-glycero-3-phosphoserine	0.006	0.3452	0.9		Tetrapentylammonium cation	0.0068	0.563005	0.89
Tri-2-ethylhexyl trimellitate	0.0015	0.0719167	0.91		Hexaethylene glycol	0.0114	0.977159	-0.83		acylcarnitine(14:2)	0.006	0.3452	-0.9		DG(36:4) A	0.0137	0.563005	-0.86
PI (34:2)	0.0015	0.0719167	0.91		cholesteryl ester(16:1)	0.0165	0.977159	0.8		L-Lysine	0.006	0.3452	-0.9		TG(54:5) A	0.0137	0.563005	-0.86
TG(46:2)	0.0015	0.0719167	0.91		LPC(16:1)	0.0229	0.977159	0.78		mannose	0.006	0.3452	-0.9		2-(5-Oxovaleryl)phosphatidylcholine	0.0137	0.563005	-0.86
TG(48:3)	0.0015	0.0719167	0.91		Betaine aldehyde cation	0.029	0.977159	0.76		saccharic acid	0.006	0.3452	-0.9		PC(35:2) B	0.0137	0.563005	-0.86
TG(50:4)	0.0015	0.0719167	0.91		PC (34:0)	0.0305	0.977159	-0.75		Homoarginine	0.006	0.3452	-0.9		UDP-glucuronic acid	0.0137	0.563005	-0.86
DG(38:6)	0.0015	0.0719167	0.91		Mono-2-ethylhexyl phthalate	0.0305	0.977159	-0.75		Kynurenic acid	0.006	0.3452	-0.9		pantothenic acid	0.0137	0.563005	-0.86
TG(49:3)	0.0015	0.0719167	0.91		urea	0.0305	0.977159	-0.75		Triethylene glycol monobutyl ether	0.006	0.3452	-0.9		UDP-N-acetylglucosamine	0.0137	0.563005	-0.86
DG(36:2)	0.0015	0.0719167	0.91		3-Hydroxyhexadecanoylcarnitine	0.0332	0.977159	-0.75		Cystine	0.006	0.3452	-0.9		SM (d37:1) 3	0.0137	0.563005	-0.86
TG(44:0)	0.0015	0.0719167	0.91		Ceramide (d40:2)	0.0349	0.977159	0.74		PI (34:2)	0.0091	0.356968	0.88		PC (37:4)	0.0137	0.563005	-0.86
TG(49:3)	0.0015	0.0719167	0.91		2-Oleoyl-1-stearoyl-glycero-3-phosphoserine	0.0396	0.977159	-0.73		TG(48:0)	0.0091	0.356968	0.88		1-Hexadecyl-glycero-3-phosphocholine	0.0137	0.563005	-0.86
Inosine	0.0015	0.0719167	0.91		Norleucine	0.0396	0.977159	-0.73		PE(36:2)	0.0091	0.356968	0.88		Isoleucine	0.0137	0.563005	-0.86
gamma-Glutamylleucine	0.0034	0.126254	0.89		UDP-N-acetylglucosamine	0.0396	0.977159	-0.73		TG (58:7); TG(18:1/18:1/22:5);	0.0091	0.356968	0.88		SM(d41:2) A	0.0137	0.563005	-0.86
TG(50:1)	0.0079	0.126254	0.85		PC(p-36:5)/PC(o-36:6)	0.0446	0.977159	0.72		3-hydroxybutyric acid	0.0091	0.356968	-0.88		1-(1Z-Octadecenyl)-glycero-3-phosphocholine	0.0137	0.563005	-0.86
S-(5'-Adenosyl)-L-homocysteine	0.0079	0.126254	0.85		SM(d42:1)	0.0446	0.977159	0.72		SM (d42:0)	0.0091	0.356968	0.88		PC (37:2)	0.0137	0.563005	0.86
O-Desmethylvenlafaxine	0.0079	0.126254	0.85		N-Methyl-gamma-oxo-3-pyridinebutanamide	0.0501	0.977159	0.71		DL-2-Aminocaprylic acid	0.0091	0.356968	0.88		SM(d32:1)	0.0234	0.721221	-0.82
PC(36:4) B	0.0079	0.126254	0.85		LPC (18:1)	0.0501	0.977159	0.71		fructose-6-phosphate	0.0175	0.471953	0.84		5,6-Dimethylbenzimidazole	0.0234	0.721221	-0.82
Castanospermine	0.0079	0.126254	0.85		cholesteryl ester(18:3)	0.0501	0.977159	0.71		Ceramide (d38:1)	0.0175	0.471953	0.84		N-(4-Piperidinyl)acetamide	0.0234	0.721221	-0.82
TG (52:6); TG(16:1/18:2/18:3);	0.0079	0.126254	0.85		(-)-Pseudoephedrine	0.0501	0.977159	-0.71		UDP-N-acetylglucosamine	0.0175	0.471953	-0.84		SM(d39:1)	0.0234	0.721221	-0.82
TG(48:1)	0.0079	0.126254	0.85		Cyclobenzaprine	0.0501	0.977159	-0.71		2-Imino-4-methylpiperidine	0.0175	0.471953	-0.84		levoglucosan	0.0234	0.721221	-0.82
TG(49:1)	0.0079	0.126254	0.85		SM(d42:3)	0.0559	0.977159	-0.69		1,3,5-trimethylcyanuric acid	0.0175	0.471953	0.84		1-Methylhistidine	0.0234	0.721221	-0.82
TG(51:2)	0.0079	0.126254	0.85		Phe-Phe	0.0621	0.977159	0.68		Indigotin	0.0175	0.471953	-0.84		benzoic acid	0.0234	0.721221	0.82
TG(51:4)	0.0079	0.126254	0.85		LPC (20:3)	0.0621	0.977159	0.68		SM (d37:1) 3	0.0175	0.471953	-0.84		2-hydroxyglutaric acid	0.0269	0.800507	-0.81
TG(50:5)	0.0079	0.126254	0.85		Lumichrome	0.0621	0.977159	-0.68		PC (37:2)	0.0175	0.471953	0.84		LPC(20:4)	0.0362	0.822121	-0.79
PE(p-36:4)/PE(o-36:5)	0.0079	0.126254	0.85		N-epsilon-Acetyllysine	0.0664	0.977159	-0.67		SM (d36:1)	0.0175	0.471953	0.84		PC(35:2) A	0.0362	0.822121	-0.79
TG(48:4) A	0.0079	0.126254	0.85		cholesteryl ester(16:1)	0.0687	0.977159	0.67		Tetraethylene glycol	0.0175	0.471953	-0.84		pseudo uridine	0.0362	0.822121	-0.79
TG(52:5)	0.0079	0.126254	0.85		1,3,5-trimethylcyanuric acid	0.0687	0.977159	0.67		TG(50:0)	0.0229	0.520071	0.82		acylcarnitine(10:1)	0.0362	0.822121	-0.79
TG(56:8) A	0.0079	0.126254	0.85		1-O-Hexadecyl-2-O-acetyl-glyceryl-3-phosphorylcholine	0.0687	0.977159	0.67		N-Methyllysine	0.0229	0.520071	-0.82		ribonic acid isomer	0.0362	0.822121	-0.79
PC (37:3)	0.0079	0.126254	0.85		Metoclopramide	0.0687	0.977159	-0.67		phosphate	0.0229	0.520071	0.82		1,3,5-trimethylcyanuric acid	0.0362	0.822121	0.79
Lactose B	0.0079	0.126254	0.85		rac-Didemethylcitalopram	0.0687	0.977159	-0.67		4-Hydroxyvalsartan	0.0229	0.520071	0.82		1H-Indole-3-carboxylic acid, 1-pentyl-	0.0362	0.822121	0.79
PC(32:1)	0.0079	0.126254	0.85		N-Acetyl-D-norleucine	0.0698	0.977159	-0.67		Glycocholic acid	0.0229	0.520071	0.82		Ceramide (d34:2)	0.0362	0.822121	-0.79
TG(58:4)	0.0079	0.126254	0.85		SM (d42:0)	0.0757	0.977159	0.66		SM (d36:0)	0.0229	0.520071	0.82		N-Acetyl-L-carnosine	0.0362	0.822121	-0.79
PC (p-36:3) or PC (o-36:4) 4	0.0079	0.126254	0.85		Pentaethylene glycol	0.0757	0.977159	-0.66		DG(34:3)	0.0291	0.558073	0.8		TG(54:6) B	0.0522	0.834797	-0.75
Ceramide (d34:1)	0.0079	0.126254	0.85		glucose-6-phosphate	0.0806	0.977159	-0.65		PC (36:2)	0.0291	0.558073	0.8		acylcarnitine(10:0)	0.0522	0.834797	-0.75
TG(42:0)	0.0079	0.126254	0.85		TG(48:0)	0.0831	0.977159	0.65		DL-2-Methylglutamic acid	0.0291	0.558073	-0.8		acylcarnitine(12:0)	0.0522	0.834797	-0.75
TG(44:1)	0.0079	0.126254	0.85		SM (d42:1)	0.0831	0.977159	0.65		phosphogluconic acid	0.0291	0.558073	0.8		4-Hydroxy-N-methyl-N-isopropyltryptamine	0.0522	0.834797	0.75
TG(52:1)	0.0079	0.126254	0.85		SM (d40:1)	0.0831	0.977159	0.65		SM(d36:0)	0.0291	0.558073	0.8		Ceramide (d42:2) B	0.0522	0.834797	-0.75
LPC(16:0)	0.0079	0.126254	0.85		SM(d41:2) A	0.0831	0.977159	-0.65		beta-alanine	0.0291	0.558073	0.8		fructose-6-phosphate	0.0522	0.834797	0.75
PC(40:5) A	0.0079	0.126254	0.85		3-Hydroxybutyrylcarnitine	0.0831	0.977159	-0.65		3-Methylhistidine	0.0291	0.558073	-0.8		lysine	0.0522	0.834797	-0.75
PE (34:1)	0.0079	0.126254	0.85		Clindamycin	0.0831	0.977159	-0.65		Tributyl phosphate	0.0441	0.568672	-0.77		PC(38:6) A	0.0522	0.834797	-0.75
PE(p-38:5)/PE(o-38:6)	0.0079	0.126254	0.85		DG(36:5)	0.0909	0.977159	0.63		taurine	0.0441	0.568672	-0.77		PC(40:8)	0.0522	0.834797	-0.75
TG(50:4)	0.0079	0.126254	0.85		Tauroursodeoxycholic acid	0.0909	0.977159	-0.63		SM (d42:2) A	0.0441	0.568672	0.77		PC (p-38:4) or PC (o-38:5) B	0.0522	0.834797	-0.75
TG(54:6) B	0.0079	0.126254	0.85		PC(36:5) D	0.0991	0.977159	0.62		noradrenaline	0.0441	0.568672	0.77		cholesteryl ester(18:2)	0.0522	0.834797	-0.75
PC (32:0)	0.0079	0.126254	0.85		N-Docosanoyl-4-sphingenyl-1-O-phosphorylcholine	0.0991	0.977159	0.62		alpha-Tocopherol 3	0.0441	0.568672	0.77		Norvaline, 5-phosphono-	0.0522	0.834797	-0.75
PC(40:5) B	0.0079	0.126254	0.85		Phenylglyoxylic acid	0.0991	0.977159	-0.62		Rabenzazole	0.0441	0.568672	-0.77		1-(1Z-Octadecenyl)-2-(5Z,8Z,11Z,14Z-eicosatetraenoyl)-glycero-3-phosphocholine	0.0522	0.834797	-0.75
PC(36:5) C	0.0079	0.126254	0.85		Methacholine cation	0.0991	0.977159	-0.62		hexuronic acid	0.0441	0.568672	-0.77		myo-inositol	0.0713	0.834797	-0.71
PC (40:5) B	0.0079	0.126254	0.85							PE (36:2)	0.0529	0.568672	0.75		SM (d32:1)	0.0713	0.834797	-0.71
1-Hexadecylpyridinium cation	0.0079	0.126254	0.85							TG (56:1); TG(16:0/18:1/22:0);	0.0529	0.568672	0.75		alpha,beta-Trehalose	0.0713	0.834797	-0.71
TG(48:0)	0.0124	0.16986	0.82							Thr-Arg	0.0529	0.568672	0.75		PC (32:1)	0.0713	0.834797	0.71
acylcarnitine(10:0)	0.0124	0.16986	-0.82							Ethylenediaminetetraacetic acid	0.0529	0.568672	-0.75		Heptadecasphinganine	0.0713	0.834797	0.71
TG(46:0)	0.0124	0.16986	0.82							PE (36:3)	0.0529	0.568672	0.75		Hexanoyl-L-carnitine	0.0713	0.834797	-0.71
acylcarnitine(12:0)	0.0124	0.16986	-0.82							glycine	0.0529	0.568672	-0.75		Guanidinosuccinic acid	0.0713	0.834797	-0.71
TG(48:4) B	0.0124	0.16986	0.82							SM (d34:1)	0.0529	0.568672	0.75		PC (33:2)	0.0713	0.834797	-0.71
PE (p-40:5) or PE (o-40:6)	0.0124	0.16986	0.82							glucose	0.0529	0.568672	-0.75		1-Hexadecyl-2-(5Z,8Z,11Z,14Z-eicosatetraenoyl)-glycero-3-phosphocholine	0.0713	0.834797	-0.71
PC(36:2)	0.0124	0.16986	0.82							sulfuric acid	0.0543	0.568672	-0.75		Di(3,7-dimethyl-1-octyl) phthalate	0.0713	0.834797	-0.71
TG(48:0)	0.0124	0.16986	0.82							Cefazolin	0.0546	0.568672	0.75		3-Pyridylacetic acid	0.0713	0.834797	-0.71
3,4-Dimethylbenzaldehyde	0.0124	0.16986	-0.82							Lactose B	0.0626	0.568672	0.73		FA (22:6) (docosahexaenoicacid)	0.0713	0.834797	-0.71
4,5,7-Trihydroxyisoflavone	0.0129	0.173948	0.82							TG(52:1)	0.0626	0.568672	0.73		PC (p-36:3) or PC (o-36:4) 3	0.0713	0.834797	-0.71
TG(49:2)	0.0217	0.208079	0.78							acylcarnitine(10:0)	0.0626	0.568672	-0.73		2-Imino-4-methylpiperidine	0.0713	0.834797	-0.71
DG(34:3)	0.0217	0.208079	0.78							TG(54:2)	0.0626	0.568672	0.73		Atorvastatin	0.0713	0.834797	-0.71
TG(42:1)	0.0217	0.208079	0.78							Ceramide (d36:1)	0.0626	0.568672	0.73		PC(p-44:4)/PC(o-44:5)	0.0713	0.834797	0.71
TG(51:1)	0.0217	0.208079	0.78							TG(60:4)	0.0626	0.568672	0.73		Diethylene glycol	0.0713	0.834797	-0.71
3alpha-Galactobiose	0.0217	0.208079	0.78							TG(56:2)	0.0626	0.568672	0.73		PC(p-36:5)/PC(o-36:6)	0.0938	0.834797	-0.68
PC(30:0)	0.0217	0.208079	0.78							LPE (18:2)	0.0626	0.568672	0.73		TG(51:5)	0.0938	0.834797	-0.68
TG(49:0)	0.0217	0.208079	0.78							Ceramide (d42:2) B	0.0626	0.568672	-0.73		citrulline	0.0938	0.834797	-0.68
PC(p-36:4)/PC(o-36:5)	0.0217	0.208079	0.78							2-(5-Oxovaleryl)phosphatidylcholine	0.0626	0.568672	-0.73		PC (35:4)	0.0938	0.834797	-0.68
TG(54:6) C	0.0217	0.208079	0.78							TG(54:3)	0.0626	0.568672	0.73		SM(d34:2)	0.0938	0.834797	-0.68
Ceramide (d41:1)	0.0217	0.208079	0.78							Glutamine	0.0626	0.568672	-0.73		acylcarnitine(14:2)	0.0938	0.834797	-0.68
PC(38:2)	0.0217	0.208079	0.78							Ceramide (d41:1)	0.0626	0.568672	0.73		Benzenemethanol, alpha-[1-(ethylamino)ethyl]-	0.0938	0.834797	0.68
TG(51:3)	0.0217	0.208079	0.78							PC (38:4) A	0.0626	0.568672	0.73		uric acid	0.0938	0.834797	-0.68
DG(34:1)	0.0217	0.208079	0.78							acylcarnitine(14:1)	0.0626	0.568672	-0.73		PC (p-38:4) or PC (o-38:5) A	0.0938	0.834797	-0.68
TG(50:6)	0.0217	0.208079	0.78							D-Pyroglutamic acid	0.0626	0.568672	-0.73		PE (p-40:4) or PE (o-40:5)	0.0938	0.834797	-0.68
TG(54:2)	0.0217	0.208079	0.78							cytidine-5-monophosphate	0.0626	0.568672	-0.73		PC (39:6)	0.0938	0.834797	-0.68
DG(36:4) A	0.0217	0.208079	0.78							5,6-Dimethylbenzimidazole	0.0626	0.568672	-0.73		Ceramide (d38:1)	0.0938	0.834797	0.68
TG(54:4)	0.0217	0.208079	0.78							UDP-glucuronic acid	0.0626	0.568672	-0.73		SM(d41:2)B	0.0938	0.834797	-0.68
TG(54:5) A	0.0217	0.208079	0.78							Di(3,7-dimethyl-1-octyl) phthalate	0.0626	0.568672	-0.73		nicotinamide	0.0938	0.834797	0.68
TG(52:4)	0.0217	0.208079	0.78							S-Adenosyl-L-methionine	0.0626	0.568672	0.73		PC(36:5)A	0.0938	0.834797	-0.68
TG(56:7) A	0.0217	0.208079	0.78							SM (d33:1)	0.0626	0.568672	-0.73		1-Methyladenosine B	0.0938	0.834797	-0.68
PE(36:2)	0.0217	0.208079	0.78							pantothenic acid	0.0626	0.568672	-0.73		FA (20:4) (arachidonicacid)	0.0938	0.834797	-0.68
PE (36:2)	0.0217	0.208079	0.78							Choline [M]+	0.0626	0.568672	0.73		cholesteryl ester(20:4)	0.0938	0.834797	-0.68
TG (53:5)	0.0217	0.208079	0.78							levoglucosan	0.0626	0.568672	-0.73		Homoarginine	0.0938	0.834797	-0.68
TG (56:6); TG(18:1/18:2/20:3);	0.0217	0.208079	0.78							hydroxylamine	0.0626	0.568672	-0.73		FA (14:1) (physetericacid)	0.0938	0.834797	0.68
PI (38:4); PI(18:0/20:4);	0.0217	0.208079	0.78							N-Acetyl-L-carnosine	0.0626	0.568672	-0.73		fructose-1-phosphate	0.0938	0.834797	-0.68
PC (34:1)	0.0217	0.208079	0.78							phenylethylamine	0.0626	0.568672	0.73		Tetraethylene glycol	0.0938	0.834797	-0.68
3alpha-Mannobiose	0.0222	0.210534	0.78							FA (20:4) (arachidonicacid)	0.0626	0.568672	-0.73		4-Guanidinobutyric acid	0.0938	0.834797	0.68
Cefazolin	0.0233	0.218564	-0.78							Isoleucine	0.0626	0.568672	-0.73
2-Oleoyl-1-palmitoyl-glycero-3-phosphoserine	0.0268	0.241156	-0.77							1-Methylhistidine	0.0626	0.568672	-0.73
PC(p-36:5)/PC(o-36:6)	0.0299	0.241156	0.76							Atorvastatin	0.0626	0.568672	-0.73
Melezitose	0.0299	0.241156	0.76							alanine	0.0626	0.568672	0.73
Ceramide (d39:1)	0.0299	0.241156	0.76							Pro-Leu	0.0732	0.625461	-0.71
PE (p-36:4) or PE (o-36:5)	0.0299	0.241156	0.76							Creatinine	0.0732	0.625461	-0.71
myo-inositol	0.0299	0.241156	0.76							Proline 4	0.0732	0.625461	-0.71
Ceramide (d32:1)	0.0299	0.241156	0.76							1-Methyladenosine B	0.0732	0.625461	-0.71
SM(d38:1)	0.0299	0.241156	0.76							GlcCer (d42:2)	0.0732	0.625461	0.71
Ceramide (d36:1)	0.0299	0.241156	0.76							3-Hydroxybutyrylcarnitine	0.0732	0.625461	-0.71
PE(36:1)	0.0299	0.241156	0.76							3-Cysteinylacetaminophen	0.0808	0.654666	0.7
TG(51:5)	0.0299	0.241156	0.76							PE (34:2)	0.0847	0.654666	0.69
PC (34:2)	0.0299	0.241156	0.76							TG (58:2)	0.0847	0.654666	0.69
PC(40:4)	0.0299	0.241156	0.76							SM (d40:0)	0.0847	0.654666	0.69
4-Methyl-3-nitrobenzoic acid	0.0299	0.241156	0.76							Quinaldic acid	0.0847	0.654666	-0.69
Nudifloramide	0.0299	0.241156	0.76							ascorbic acid	0.0847	0.654666	-0.69
PC(36:5) D	0.0397	0.274701	0.73							TG(50:1)	0.0971	0.654666	0.67
3alpha,4beta,3alpha-Galactotetraose	0.0397	0.274701	0.73							Ceramide (d34:1)	0.0971	0.654666	0.67
TG (56:1); TG(16:0/18:1/22:0);	0.0397	0.274701	0.73							acylcarnitine(12:0)	0.0971	0.654666	-0.67
Pro-Leu	0.0397	0.274701	0.73							TG(48:0)	0.0971	0.654666	0.67
PE (38:2)	0.0397	0.274701	0.73							TG(50:6)	0.0971	0.654666	0.67
TG(60:4)	0.0397	0.274701	0.73							PE (38:2)	0.0971	0.654666	0.67
DG(36:1)	0.0397	0.274701	0.73							PC (36:1)	0.0971	0.654666	0.67
PC (36:2)	0.0397	0.274701	0.73							TG(54:1)	0.0971	0.654666	0.67
Sclareolide	0.0397	0.274701	-0.73							Hexanoyl-L-carnitine	0.0971	0.654666	-0.67
LPC(20:4)	0.0452	0.274701	0.72							threonic acid	0.0971	0.654666	-0.67
PE (34:2)	0.0452	0.274701	0.72							N-alpha-Methyl-L-lysine	0.0971	0.654666	-0.67
2-Docosahexaenoyl-1-stearoyl-glycero-3-phosphoethanolamine	0.0452	0.274701	0.72							PE (p-38:5) or PE (o-38:6)	0.0971	0.654666	0.67
TG(52:2)	0.0452	0.274701	0.72							TG(52:6)	0.0971	0.654666	0.67
DG(36:3)	0.0452	0.274701	0.72							Fosamine	0.0971	0.654666	-0.67
PC (p-32:0) or PC (o-32:1)	0.0452	0.274701	0.72							SM (d38:0) 4	0.0971	0.654666	0.67
PE(34:2)	0.0452	0.274701	0.72							Tetrapentylammonium cation	0.0971	0.654666	0.67
Ethylhexadecyldimethylammonium cation	0.0452	0.274701	0.72							PC (37:4)	0.0971	0.654666	-0.67
Creatinine	0.0452	0.274701	0.72							lactic acid	0.0971	0.654666	0.67
TG(53:2)	0.0452	0.274701	0.72							3-Aminoquinoline	0.0971	0.654666	-0.67
TG(52:3)	0.0452	0.274701	0.72							4-Guanidinobutyric acid	0.0971	0.654666	0.67
TG(53:3)	0.0452	0.274701	0.72							3-phosphoglycerate	0.0971	0.654666	0.67
1-Stearoyl-2-arachidonyl-glycero-3-phosphocholine	0.0452	0.274701	0.72
PC(34:0)	0.0452	0.274701	0.72
citrulline	0.0452	0.274701	0.72
PC (38:5) A	0.0452	0.274701	0.72
PC(32:0)	0.0452	0.274701	0.72
TG(52:3)	0.0452	0.274701	0.72
LPE (18:0)	0.0452	0.274701	0.72
LPE (20:4)	0.0452	0.274701	0.72
DG(34:2)	0.0452	0.274701	0.72
PE (38:4) A	0.0452	0.274701	0.72
SM (d37:1) 4	0.0452	0.274701	0.72
TG(53:4)	0.0452	0.274701	0.72
SM(d32:1)	0.0452	0.274701	0.72
SM (d32:1)	0.0452	0.274701	0.72
1,2-Dioleoyl-3-trimethylammoniumpropane cation	0.0576	0.304962	0.69
PC(36:1)	0.0576	0.304962	0.69
TG (58:2)	0.0576	0.304962	0.69
alpha,beta-Trehalose	0.0576	0.304962	0.69
PC(38:4) B	0.0576	0.304962	0.69
Memantine	0.0576	0.304962	0.69
TG(46:3) B	0.0576	0.304962	0.69
PC(40:7) A	0.0576	0.304962	0.69
TG(53:1)	0.0576	0.304962	0.69
TG(56:2)	0.0576	0.304962	0.69
4-Hydroxy-4-methyl-2-pentanone	0.0576	0.304962	-0.69
4-Hydroxy-N-methyl-N-isopropyltryptamine	0.0576	0.304962	-0.69
TG(46:1)	0.0576	0.304962	0.69
PE (p-38:4) or PE (o-38:5)	0.0576	0.304962	0.69
TG(46:3) A	0.0576	0.304962	0.69
Heptadecasphing-4-enine	0.0576	0.304962	-0.69
galactose	0.0576	0.304962	-0.69
ribose	0.0576	0.304962	0.69
PC(36:3) B	0.0576	0.304962	0.69
Dioctyl Phthalate	0.0576	0.304962	0.69
ribitol	0.0576	0.304962	0.69
LPE (18:2)	0.0719	0.316964	0.67
LPC(20:3)	0.0719	0.316964	0.67
PC (32:1)	0.0719	0.316964	0.67
Ceramide (d42:2) B	0.0719	0.316964	0.67
1-Stearoyl-2-linoleoyl-glycero-3-phosphoethanolamine	0.0719	0.316964	0.67
Ceramide (d42:1)	0.0719	0.316964	0.67
Decanoyl-L-carnitine	0.0719	0.316964	-0.67
FA (24:0) (lignocericacid)	0.0719	0.316964	0.67
Glufosinate	0.0719	0.316964	0.67
Diethylene glycol monoethyl ether	0.0719	0.316964	-0.67
SM(d40:1)	0.0719	0.316964	0.67
PC(32:2)	0.0719	0.316964	0.67
ornithine	0.0719	0.316964	0.67
maltose	0.0719	0.316964	0.67
TG(40:0)	0.0719	0.316964	0.67
Piperine	0.0719	0.316964	0.67
GlcCer(d14:1(4E)/20:0(2OH))	0.0719	0.316964	0.67
1-Heptadecanoyl-glycero-3-phosphocholine	0.0719	0.316964	-0.67
hypoxanthine	0.0719	0.316964	0.67
TG(50:0)	0.0719	0.316964	0.67
LPC (16:0)	0.0719	0.316964	0.67
PC(38:3)	0.0719	0.316964	0.67
SM (d30:1)	0.0719	0.316964	0.67
PC(38:4) A	0.0719	0.316964	0.67
PC(31:0)	0.0719	0.316964	0.67
2-(5-Oxovaleryl)phosphatidylcholine	0.0773	0.316964	0.66
TG(56:5) C	0.0797	0.316964	0.65
TG (58:7); TG(18:1/18:1/22:5);	0.0797	0.316964	0.65
1,2-Dilinoleoyl-glycero-3-phosphoethanolamine	0.0797	0.316964	0.65
PE (36:4)	0.0797	0.316964	0.65
PE (38:4) B	0.0797	0.316964	0.65
TG(56:6)	0.0797	0.316964	0.65
TG(54:3)	0.0797	0.316964	0.65
TG(55:3)	0.0797	0.316964	0.65
PC(36:4) C	0.0797	0.316964	0.65
PC (36:4) B	0.0797	0.316964	0.65
TG(56:5) B	0.0797	0.316964	0.65
LPE (16:0)	0.0797	0.316964	0.65
TG(54:5) B	0.0797	0.316964	0.65
DL-2-Methylglutamic acid	0.0797	0.316964	-0.65
Thr-Arg	0.0797	0.316964	0.65
TG(58:9)	0.0797	0.316964	0.65
DG(38:5)	0.0797	0.316964	0.65
PC(35:2) A	0.0797	0.316964	0.65
TG(56:7) B	0.0797	0.316964	0.65
PC(38:5) A	0.0797	0.316964	0.65
TG(56:8) B	0.0797	0.316964	0.65
1-Stearoyl-2-myristoyl-glycero-3-phosphocholine	0.0797	0.316964	0.65
PC(35:4)	0.0797	0.316964	0.65
Ethylenediaminetetraacetic acid	0.0797	0.316964	-0.65
PC(34:4)	0.0797	0.316964	0.65
PC(34:1)	0.0797	0.316964	0.65
PC(38:4) C	0.0797	0.316964	0.65
PC(37:4)	0.0797	0.316964	0.65
3-Cysteinylacetaminophen	0.0856	0.336417	-0.64
cholesteryl ester(16:1)	0.0881	0.336417	0.64
PC(p-34:1)/PC(o-34:2)	0.0881	0.336417	0.64
LPC (18:0) A	0.0881	0.336417	0.64
Ceramide (d42:1)	0.0881	0.336417	0.64
Glutamine	0.0881	0.336417	-0.64
PC (40:4)	0.0881	0.336417	0.64
Ceramide (d42:0)	0.0881	0.336417	0.64
n-acetyl-d-hexosamine	0.0881	0.336417	0.64
PE (36:1)	0.0969	0.339938	0.63
N-Acetyl-S-geranylgeranyl-L-cysteine	0.0969	0.339938	-0.63
pseudo uridine	0.0969	0.339938	0.63
PC(37:5)	0.0969	0.339938	0.63
Heptadecasphinganine	0.0969	0.339938	0.63
TG(58:10)	0.0969	0.339938	0.63
PC (35:2)	0.0969	0.339938	0.63
succinic acid	0.0969	0.339938	-0.63
1-Stearoyl-2-arachidonoyl-glycero-3-phospho-(1'-myo-inositol)	0.0969	0.339938	0.63
PC(33:1)	0.0969	0.339938	0.63
PC(35:3)	0.0969	0.339938	0.63
SM(d33:1)	0.0969	0.339938	0.63
PC(33:2)	0.0969	0.339938	0.63
PC (35:4)	0.0969	0.339938	0.63
1-Hexadecanoyl-2-octadecadienoyl-glycero-3-phosphocholine	0.0969	0.339938	0.63
PC(34:2)	0.0969	0.339938	0.63
PC (36:5)	0.0969	0.339938	0.63
PC(33:0)	0.0969	0.339938	0.63
PC(35:2) B	0.0969	0.339938	0.63
Ceramide (d41:1)	0.0969	0.339938	0.63
Monoelaidin	0.0988	0.3452	-0.62

### Sheet: S15
Table S15. The minimum sample size required to detect differences between group means with 80% power and 95% confidence level was calculated. Calculation is based on selected metabolites with ethnicity interaction (p <0.05) for (a) Lean healthy comparison, (b) NASH comparison.
a			FA (17:0) (margaricacid)	FA (18:1) (oleicacid)	FA (18:2) (linoleicacid)	TG(51:3)	TG(51:4)	TG(51:5)	TG(52:3)	TG(52:4)	TG(52:5)	TG(54:3)
HC	CAU	μ1	3872.12	10668.9	94901.2	16211.8	4913.62	1065.12	14738	502790	50211.1	374348
		σ	1558.97	5135.11	42752.1	7791.28	2522.15	520.844	5172.05	497470	64938.1	124665
		σ2	2.43039e+06	2.63693e+07	1.82774e+09	6.07041e+07	6.36122e+06	271279	2.67501e+07	2.47476e+11	4.21696e+09	1.55414e+10
	HIS	μ2	7041	22098.6	170171	31544.4	9213.14	1511.36	20530.4	899641	76173.1	640033
		σ	5276.37	9940.75	89933.7	20814.1	4053.4	304.01	6088.94	478497	36338.1	348929
		σ2	2.78401e+07	9.88185e+07	8.08806e+09	4.33228e+08	1.643e+07	92422.2	3.70751e+07	2.2896e+11	1.32046e+09	1.21752e+11
		μ2-μ1	3168.88	11429.7	75269.3	15332.6	4299.52	446.232	5792.36	396851	25962	265685
		n	45	13	24	30	15	9	19	24	32	29
b			FA (17:1) (heptadecenoicacid)	FA (18:1) (oleicacid)	FA (18:2) (linoleicacid)	FA (18:3) (linolenicacid)	LPC(20:5)
CAU	0-NASH	μ1	2383.6	11260.2	197016	9320	648.8
		σ	589.289	3101.56	75241	1840.61	111.974
		σ2	347261	9.61966e+06	5.66121e+09	3387844	12538.2
	NASH	μ2	1806.2	8722.4	126710	7265	470.2
		σ	498.386	2335.5	45566.9	2441.13	102.575
		σ2	248388	5.45454e+06	2.07634e+09	5959094	10521.7
		μ2-μ1	577.4	2537.8	70306	2055	178.6
		n	13	15	8	24	7
HIS	0-NASH	μ1	1424.75	7575	131281	6486.25	355.5
		σ	388.297	2384.47	48588.5	2816.59	100.364
		σ2	150774	5.68572e+06	2.36084e+09	7.93319e+06	10073
	NASH	μ2	18587.7	98199	1937621	110933	3911.33
		σ	14293.2	72336.1	1.51119e+06	87760.2	2969.88
		σ2	2.04297e+08	5232517423	2283688289449	7701858451	8.82021e+06
		μ2-μ1	17162.9	90624	1.80634e+06	104447	3555.83
		n	12	12	12	13	12
	Rosner, B., Fundamentals of biostatistics. 2015: Nelson Education.
